# Sex-aware Cross-tissue Regulatory Transformer Identified Sexually Dimorphic Alzheimer’s Disease Risk Loci and Causal Cellular Circuit

**DOI:** 10.64898/2026.09.08.26362488

**Authors:** Zhi’ang Cheng, Seno Judaprawira, James Perez, Adam Goldstein

## Abstract

Sex differences in Alzheimer’s disease susceptibility remain poorly understood at the level of gene regulation. Here we analyzed 449,335 individuals of European ancestry and identified 24 variants with genotype-by-sex interactions at genome-wide significance. We developed STAGE-AD, a sex-conditioned Transformer integrating association statistics with cross-tissue molecular quantitative trait loci, functional annotations, epigenomic profiles, single-cell annotations and neuropathology characteristics. Statistical-genetic analyses in independent cohorts supported 236 genes at 106 prioritized loci. Female-biased loci implicated lipid-responsive microglia and reactive astrocytes, whereas male-biased loci implicated vascular endothelium and oligodendrocytes. Corresponding genetic modules were associated with tau pathology and episodic memory decline, and with white matter injury and executive decline, respectively. Integration of molecular and neuropathological evidence prioritized 11 candidate regulatory chains linking variants to cellular contexts and disease phenotypes, which were validated in NPAD cohort. These findings delineate sex-differentiated regulatory contexts within a largely shared genetic architecture of Alzheimer’s disease and nominate mechanisms for experimental investigation.

## Supplementary Tables 1-76 for "Sex-aware Cross-tissue Regulatory Transformer Identified Sexually Dimorphic Alzheimer’s Disease Risk Loci and Causal Cellular Circuit"

### Sheet: Supp Data 1
Supplementary Data 1. Discovery and Replication Cohorts included in the meta-analyses. ADGC = Alzheimer’s Disease Genetics Consortium. ADSP = Alzheimer’s Disease Sequencing Project. EADB = European Alzheimer & Dementia Biobank consortium. HUNT, The Trøndelag Health Study. MVP, Million Veteran Program. NBK = National Biobank of Korea. GxS = genome-wide genotype-by-sex interaction analysis. HADS = Hospital Anxiety and Depression Scale. ICD-9/10 = International Classification of Diseases-9/10. LIDAS = Lifetime Depression Assessment Survey. NIA-AA = National Institute on Aging–Alzheimer’s Association. AD = Alzheimer’s Disease. NINCDS-ADRDA = National Institute of Neurological and Communicative Disorders and Stroke and the Alzheimer’s Disease and Related Disorders Association. DSM-IV = Diagnostic and Statistical Manual of Mental Disorders, Fourth Edition.
Cohort	Case definition	Control definition	Female			Male			Total (= GxS)
			Cases	Controls	Total	Cases	Controls	Total	Cases	Controls	Total
Discovery Cohort
ADGC	Individuals with clinically diagnosed Alzheimer’s disease based on standardized clinical criteria (e.g., NINCDS-ADRDA/NIA-AA criteria), with some cases confirmed by neuropathological examination.	Cognitively normal elderly individuals without evidence of dementia or mild cognitive impairment, and without significant AD neuropathology when neuropathological data are available.	12516	8128	20644	9102	10025	19127	21618	18153	39771
ADSP	AD cases were defined as individuals with clinically diagnosed Alzheimer’s disease according to established diagnostic criteria (NINCDS-ADRDA, DSM-IV, or NIA-AA criteria), with neuropathological confirmation available for a subset of participants.	Controls were defined as cognitively normal elderly individuals without dementia or Alzheimer’s disease diagnosis, and without significant Alzheimer’s disease neuropathology when pathological data were available.	10239	15209	25448	11961	18013	29974	22200	33222	55422
All Of US	AD cases were defined as individuals with Alzheimer’s disease or related dementia identified from electronic health records using validated computable phenotyping algorithms based on ICD diagnosis codes and clinical records.	Controls were defined as individuals without electronic health record evidence of Alzheimer’s disease or related dementia.	19788	41663	61451	10128	32007	42135	29916	73670	103586
EADB	AD cases were defined as individuals with clinically diagnosed Alzheimer’s disease according to established diagnostic criteria, including NINCDS-ADRDA or NIA-AA criteria.	Controls were defined as cognitively normal individuals without a diagnosis of Alzheimer’s disease or dementia.	11788	12562	24350	8924	9883	18807	20712	22445	43157
UK Biobank	AD cases were defined as participants with one or more Alzheimer’s disease-related ICD-9/ICD-10 codes recorded in linked hospital admission records or death registry records.	Controls were defined as participants without evidence of Alzheimer’s disease in linked health records, typically with no AD-related ICD codes or UKB algorithmically defined AD outcome.	55194	72211	127405	29308	50686	79994	84502	122897	207399
TOTAL			109525	149773	259298	69423	120614	190037	178948	270387	449335
External Independent Cohort
European ancestry
HUNT	Diagnosis was based on the NIA-AA workgroup criteria.	Individuals with normal cognitive function, including participants with subjective cognitive complaints but normal cognition on neuropsychological assessment.	14207	24994	39201	8917	13172	22089	23124	38166	61290
MVP	Individuals with dementia rating global score ≥ 1 or cortical amyloid-positive based on the PET.	Individuals with dementia rating global score ≤ 0.5 or cortical amyloid-negative.	19094	50151	69245	11221	31888	43109	30135	82039	112174
East Asian ancestry
Biobank Japan	Diagnosis was based on the NIA-AA workgroup criteria.	Individuals with normal cognitive function, including participants with subjective cognitive complaints but normal cognition on neuropsychological assessment.	5126	6027	11153	3260	5884	9144	8386	11911	20297
NBK	Individuals with dementia rating global score ≥ 1 or cortical amyloid-positive based on the PET.	Individuals with dementia rating global score ≤ 0.5 or cortical amyloid-negative.	8763	10165	18928	6263	12035	18298	15026	22200	37226
TOTAL			47190	91337	138527	29661	62979	92640	76671	154316	230987

### Sheet: Supp Data 2
Supplementary Data 2. Female-stratified AD GWAS and replication estimates. Allele1 is the effect allele, Allele2 the other allele, and EAF its frequency. Effect denotes the supplied regression coefficient, SE its standard error, and P an unadjusted association P value. Effect scales and allele coding must be harmonized before comparison. The female-specific and replication estimates are reported separately. Effect_same_direction indicates agreement of their effect signs, not statistical replication. APOE-adjusted P is the supplied APOE sensitivity result. Shared and Novel are source classifications. CHR, chromosome (23 denotes X where used); BP, supplied base-pair position.
SNP	CHR	BP	Loci	Allele1	Allele2	EAF	Nearest gene	Effect_Female	SE_Female	P_Female	APOE-adjusted P	Effect_Replication	SE_Replication	P_Replication	FREQA1_Replication	Effect_same_direction	Shared	Novel
rs12689435	23	134536799	Xq26.3	T	C	0.0044	SMIM10L2B	3.0224	0.6908	1.213e-19	2.25e-19	2.62949	4.62836	0.56995	0.001	Yes	No	✓
rs12721046	19	45421254	19q13.32	A	G	0.1689	APOC1	0.5988	0.1269	2.388e-19	2.4e-14	0.502992	0.86292	0.559964	0.1589	Yes	No	✗
rs146964414	23	150608170	Xq28	T	C	0.0039	MTM1	-3.3539	0.7656	1.183e-21	3.85e-21	-2.71666	5.58888	0.626908	0.0129	Yes	No	✗
rs150798997	23	5733126	Xp22.32	A	G	0.959	NLGN4X	-1.1064	0.2498	9.454e-15	3.09e-14	-0.973632	1.52378	0.52285	0.979	Yes	No	✗
rs150875894	1	79641704	1p31.1	T	C	0.9976	ADGRL4	5.04	1.0349	1.116e-20	3.2922e-20	4.3848	7.03732	0.533233	0.9876	Yes	No	✓
rs183632583	7	43028942	7p14.1	A	G	0.9962	MRPL32	2.9244	0.6247	2.849e-17	3.84615e-17	1.98859	3.7482	0.595733	0.999	Yes	No	✓
rs191017461	8	62160223	8q12.3	A	G	0.0078	CLVS1	-2.5893	0.5484	2.346e-19	2.9325e-19	0.440181	3.72912	0.906037	0.0198	Yes	No	✓
rs193167890	4	112933502	4q25	A	G	0.0066	FAM241A	-2.8217	0.5563	3.932e-18	1.00266e-17	-2.25736	3.28217	0.491601	0.0126	Yes	No	✓
rs3752246	19	45415935	19p13.3	T	G	0.1475	ABCA7	0.7972	0.1372	6.17e-29	7.8e-09	0.581956	0.87808	0.507484	0.1435	No	No	✗
rs3865444	19	51224706	19q13.41	A	G	0.1475	CD33	0.7972	0.1372	6.17e-27	1.57335e-26	0.462376	0.97412	0.635029	0.1335	Yes	No	✗
rs429358	19	45411941	19q13.32	T	C	0.8219	APOE	0.9084	0.1288	1.733e-103	4.8e-15	0.790308	0.82432	0.33769	0.8229	Yes	No	✗
rs5923518	23	86262431	Xq21.2	C	G	0.9939	DACH2	2.7413	0.6407	1.88e-16	5.22e-16	1.8915	3.90827	0.628405	0.999	Yes	No	✓
rs73480951	18	77401940	18q23	A	G	0.0512	LOC284241	0.9785	0.2047	1.756e-34	4.3022e-34	0.694735	1.20773	0.565129	0.0502	Yes	No	✓
rs7558511	2	13629991	2p24.3	T	C	0.5894	LOC100506474	-0.4546	0.0969	2.712e-17	5.5596e-17	-0.395502	0.5814	0.496341	0.5924	Yes	No	✓
rs112403360	5	14724304	5p15.2	T	A	0.7276	ANKH	-0.041	0.0064	1.702e-10	5.5315e-10	-0.03403	0.04672	0.46638	0.7106	Yes	Yes	✗
rs113706587	5	180201150	5q35.3	C	T	0.4519	RASGEF1C	0.0343	0.0057	1.489e-09	3.94585e-09	-0.00686	0.03363	0.838366	0.4359	No	Yes	✗
rs1160871	7	28129130	7p15.1	C	T	0.6616	JAZF1	-0.034	0.0059	1.079e-08	2.21195e-08	-0.02414	0.0413	0.558881	0.6566	Yes	Yes	✗
rs117618017	15	63277703	15q22.2	C	G	0.5768	APH1B	-0.0343	0.0058	2.582e-09	5.2931e-09	-0.021609	0.03596	0.547895	0.5748	No	Yes	✗
rs1358782	20	413334	20p13	A	C	0.7552	RBCK1	0.0448	0.0075	2.576e-09	5.0232e-09	0.026432	0.0495	0.593355	0.7392	Yes	Yes	✗
rs17020490	2	37304796	2p22.2	C	T	0.8261	PRKD3	-0.0596	0.0108	3.397e-08	1.07006e-10	-0.047084	0.0702	0.502404	0.8451	Yes	Yes	✗
rs17125924	14	52924962	14q22.1	C	G	0.4601	FERMT2	-0.0445	0.0066	1.6e-11	3.44e-11	-0.03471	0.04092	0.396304	0.4441	Yes	Yes	✗
rs34173062	8	144103704	8q24.3	A	G	0.025314	SHARPIN	0.2357	0.035712	4.11096e-11	1.17162e-10	0.169704	0.249984	0.497227	0.026314	Yes	Yes	✗
rs35048651	17	1728047	17p13.3	G	A	0.211931	WDR81	0.1637	0.022736	6.0197e-13	1.47483e-12	0.121138	0.161426	0.452999	0.217931	Yes	Yes	✗
rs3848143	15	64131307	15q22.31	C	A	0.347135	SNX1	-1.123	0.153836	2.87807e-13	7.05126e-13	-0.6738	0.907632	0.457862	0.354135	Yes	Yes	✗
rs4985556	16	70660097	16q22.1	A	C	0.011	IL34	1.02357	0.144165	1.24766e-12	3.93014e-12	-0.307071	0.994738	0.757553	0.013	No	Yes	✗
rs6014724	20	56423488	20q13.31	C	T	0.161107	CASS4	2.0135	0.335583	1.9731e-09	4.63679e-09	1.32891	2.24841	0.55449	0.143107	Yes	Yes	✗
rs616338	17	49219935	17q21.32	A	T	0.8365	ABI3	0.0329	0.00491	2.0755e-11	5.50007e-11	0.022701	0.035843	0.526508	0.8525	Yes	Yes	✗
rs6656401	1	207518704	1q32.2	T	G	0.0144	CR1	1.0086	0.136297	1.36168e-13	2.51911e-13	0.867396	0.91319	0.342187	0.0324	Yes	Yes	✗
rs6733839	2	127135234	2q14.3	G	A	0.395212	BIN1	0.1164	0.016629	2.56292e-12	8.84208e-12	0.08148	0.11474	0.477625	0.384212	Yes	Yes	✗
rs7225151	17	5233752	17p13.2	C	T	0.880298	SCIMP	0.4301	0.058918	2.87819e-13	7.62719e-13	0.296769	0.371183	0.423988	0.884298	Yes	Yes	✗
rs73223431	8	27362470	8p21.2	C	T	0.689757	PTK2B	0.0897	0.012458	6.01275e-13	1.89402e-12	0.06279	0.080977	0.4381	0.694757	Yes	Yes	✗
rs75932628	6	41161514	6p21.1	T	C	0.0176	TREM2	1.0284	0.153493	2.08448e-11	5.94078e-11	0.884424	1.07445	0.410428	0.0056	Yes	Yes	✗
rs7908662	10	122413396	10q26.13	T	A	0.500589	PLEKHA1	0.9063	0.139431	8.03257e-11	2.44994e-10	0.643473	0.920245	0.484401	0.496589	Yes	Yes	✗
rs871269	5	151052827	5q33.1	T	C	0.443485	TNIP1	-0.3425	0.056148	1.06102e-09	3.3422e-09	0.106175	0.331273	0.748585	0.434485	No	Yes	✗

### Sheet: Supp Data 3
Supplementary Data 3. Male-stratified AD GWAS and replication estimates. Allele1 is the effect allele, Allele2 the other allele, and EAF its frequency. Effect denotes the supplied regression coefficient, SE its standard error, and P an unadjusted association P value. Effect scales and allele coding must be harmonized before comparison. The male-specific and replication estimates are reported separately. Effect_same_direction indicates agreement of their effect signs, not statistical replication. APOE-adjusted P is the supplied APOE sensitivity result. Shared and Novel are source classifications. CHR, chromosome (23 denotes X where used); BP, supplied base-pair position.
SNP	CHR	BP	Loci	Allele1	Allele2	EAF	Nearest gene	Effect_Male	SE_Male	P_Male	APOE-adjusted P	Effect_Replication	SE_Replication	P_Replication	FREQA1_Replication	Effect_same_direction	Shared	Novel
rs10416493	19	44713221	19q13.32	T	G	0.0117	ZNF227	3.1538	0.6823	2.844e-15	0.0024	1.92382	4.29849	0.654473	0.0307	Yes	No	✓
rs182269003	23	121134850	Xq24	A	T	0.165	GLUD2	-0.4593	0.1033	6.60075e-11	1.48517e-10	-0.358254	0.59914	0.549875	0.153	Yes	No	✓
rs1878036	9	80520381	9q21.31	T	G	0.808	TSPAN14	0.6383	0.1365	2.172e-10	2.715e-10	0.395746	0.9009	0.66046	0.826	Yes	No	✗
rs35048651	17	1728047	17p13.3	G	T	0.8097	WDR81	-0.0089	0.0013	1.00125e-14	2.05256e-14	-0.007654	0.00832	0.357598	0.7907	Yes	No	✗
rs429358	19	45411941	19q13.32	T	C	0.7872	APOE	0.5213	0.135	4.6845e-09	0.48	0.317993	0.9045	0.725162	0.7772	Yes	No	✗
rs112403360	5	14724304	5p15.2	T	A	0.7276	ANKH	-0.041	0.0064	1.702e-10	5.3613e-10	-0.0369	0.04544	0.416757	0.7146	Yes	Yes	✗
rs113706587	5	180201150	5q35.3	C	T	0.4519	RASGEF1C	-0.0343	0.0058	1.489e-09	3.79695e-09	0.006174	0.03654	0.865824	0.4339	No	Yes	✗
rs1160871	7	28129130	7p15.1	C	T	0.6616	JAZF1	-0.034	0.0059	1.079e-08	2.21195e-08	-0.02074	0.04248	0.625387	0.6756	Yes	Yes	✗
rs117618017	15	63277703	15q22.2	C	G	0.5768	APH1B	0.0343	0.0058	2.582e-09	8.9079e-09	0.026411	0.04118	0.521292	0.5808	Yes	Yes	✗
rs1358782	20	413334	20p13	A	C	0.7552	RBCK1	0.0448	0.0075	2.576e-09	5.0232e-09	-0.01344	0.048	0.779478	0.7652	No	Yes	✗
rs17020490	2	37304796	2p22.2	C	T	0.8261	PRKD3	-0.0596	0.0108	3.397e-08	1.17196e-07	-0.041124	0.0702	0.558002	0.8461	Yes	Yes	✗
rs17125924	14	52924962	14q22.1	C	G	0.4601	FERMT2	0.0445	0.0066	1.6e-11	4.88e-11	0.029815	0.03828	0.436058	0.4401	Yes	Yes	✗
rs34173062	8	144103704	8q24.3	A	G	0.025314	SHARPIN	0.2357	0.036262	8.03642e-11	2.04929e-10	0.162633	0.213946	0.447159	0.023314	Yes	Yes	✗
rs191693363	13	106489745	13q33.3	T	C	0.691	EFNB2	0.541	0.116	2.35125e-15	5.50535e-10	0.11459	0.153306	0.454786	0.195931	No	Yes	✓
rs3848143	15	64131307	15q22.31	C	A	0.347135	SNX1	0.9231	0.13575	1.04619e-11	3.08626e-11	0.775404	0.8145	0.341097	0.347135	Yes	Yes	✗
rs4985556	16	70660097	16q22.1	A	C	0.2746	IL34	1.02357	0.1304	1.992e-11	5.6772e-11	0.80862	0.7824	0.301364	0.2626	Yes	Yes	✗
rs6014724	20	56423488	20q13.31	C	T	0.161107	CASS4	2.0135	0.2342	3.48075e-09	1.09644e-08	-0.60405	1.5223	0.691514	0.151107	No	Yes	✗
rs616338	17	49219935	17q21.32	A	T	0.3184	ABI3	-0.0037	0.1298	2.18925e-20	5.58259e-20	-0.00222	0.76582	0.997687	0.3174	Yes	Yes	✗
rs6656401	1	207518704	1q32.2	T	G	0.2472	CR1	1.0086	0.1681	1.97318e-09	4.24233e-09	0.70602	1.10946	0.524539	0.2612	Yes	Yes	✗
rs6733839	2	127135234	2q14.3	G	A	0.395212	BIN1	-0.1998	0.029382	1.0456e-11	3.08452e-11	0.051948	0.193921	0.78879	0.381212	No	Yes	✗
rs7225151	17	5233752	17p13.2	C	T	0.880298	SCIMP	0.4301	0.072898	3.63447e-09	6.72377e-09	0.34408	0.430098	0.423709	0.887298	Yes	Yes	✗
rs73223431	8	27362470	8p21.2	C	T	0.689757	PTK2B	0.3327	0.049657	2.08474e-11	5.94151e-11	-0.079848	0.35753	0.823277	0.678757	No	Yes	✗

### Sheet: Supp Data 4
Supplementary Data 4. Genetic correlation results between our sex-stratified GWAS meta-analysis of Alzheimer's disease (AD) and previously published GWAS of AD. Genetic correlation was estimated using linkage disequilibrium score regression (LDSC) between our sex-stratified GWAS meta-analysis of AD (Females: 130,471 cases, 159,521 controls. Males: 64,805 cases, 132,185 controls) with the largest published GWAS meta-analysis of AD in both sexes combined (EADB et al., 2026) and with previously published sex-stratified GWAS of AD (Deming et al., 2018; Fan et al., 2020). The two-sided p-value tests whether the genetic correlation is significantly different from zero and was adjusted for 10 comparisons using the Benjamini-Hochberg method. SE = standard error. Z = Z statistic. P = P-value. Adjusted P = P-value adjusted for 10 comparisons.
Trait 1	Trait 2	Genetic correlation	SE	Z	P	Adjusted P
Female AD	EADB et al., 2026 AD both sexes	0.8653	0.0143	68.6418	8.89e-08	0
Female AD	Deming et al., 2018 AD female	0.9646	0.0524	18.4248	8.3085e-76	1.38475e-75
Female AD	Deming et al., 2018 AD male	1.0284	0.161	6.3864	1.6981e-10	1.6981e-10
Female AD	Fan et al., 2020 AD female	0.9099	0.0279	32.6594	5.8845e-234	1.9615e-233
Female AD	Fan et al., 2020 AD male	0.8424	0.0463	18.2122	4.1264e-74	5.89486e-74
Male AD	EADB et al., 2026 AD both sexes	0.8976	0.0199	46.1076	3.21e-08	0
Male AD	Deming et al., 2018 AD female	0.6844	0.0725	9.4435	3.6055e-21	4.50688e-21
Male AD	Deming et al., 2018 AD male	1.3417	0.1703	7.8778	3.3324e-15	3.70267e-15
Male AD	Fan et al., 2020 AD female	0.8351	0.0395	21.1488	2.829e-99	5.658e-99
Male AD	Fan et al., 2020 AD male	0.9308	0.0376	24.7596	2.4427e-135	6.10675e-135

### Sheet: Supp Data 5
Supplementary Data 5. Comparison between the genetic correlation of our Alzheimer's disease (AD) GWAS in females with the previously published AD GWAS versus the genetic correlation of our AD GWAS in males with the same previously published AD GWAS. Genetic correlations were estimated using linkage disequilibrium score regression (LDSC) using our sex-stratified GWAS summary statistics (Females: 130,471 cases, 159,521 controls. Males: 64,805 cases, 132,185 controls) and publicly available GWAS datasets for depression; the largest published GWAS for AD (sex-combined) (EADB et al., 2026) and previous sex-stratified GWAS for depression (Deming et al., 2018 and Fan et al., 2020). Assessed using the jack-knife method and a two-sided Z-test on the difference in genetic correlations across the 200 jack-knife pseudo-values. P-values were adjusted using the Benjamini Hochberg method for five tests. The results from the Z-score method using the two-sided Z-test are also presented as it is commonly used, but not theoretically appropriate. Z = Z-score, a positive Z-score indicates that the genetic correlation between our female AD vs previous AD is larger than the genetic correlation between our male AD vs previous AD. P = P-value. Adjusted P = P-value adjusted for five comparisons.
	Jack-knife method			Z-score method
Trait	Z	P	Adjusted P	Z	P	Adjusted P
EADB et al., 2026 AD both sexes	2.73739	0.00619293	0.0103215	2.42807	0.0151796	0.037949
Deming et al., 2018 AD female	-4.48568	7.26809e-06	3.63404e-05	-3.13234	0.0017342	0.00867101
Deming et al., 2018 AD male	-3.22729	0.00124967	0.00312417	-1.33685	0.181271	0.0112714
Fan et al., 2020 AD female	1.6184	0.105577	0.105577	1.54674	0.121925	0.172886
Fan et al., 2020 AD male	-2.0405	0.00413003	0.0316253	-1.48212	0.138309	0.0092886

### Sheet: Supp Data 6
Supplementary Data 6. Comparison of the results from our female GWAS meta-analysis to the replication in the independent European cohorts using females only, for the 38 independent genome-wide significant SNPs identified in our female GWAS meta-analysis. Our female GWAS meta-analysis: 130,471 cases and 159,521 controls. The independent replication GWAS in females: 2,441 cases and 3,321 controls. rsID = SNP ID, CHR = chromosome, BP = base pair location (according to human genome build 38), Allele1 = effect/tested allele, Allele2 = alternative allele, Effect = effect size (beta), SE = standard error of effect size, P = p-value of effect in the GWAS (not adjusted for multiple comparisons), FREQA1 = Frequency of allele1, Effect_same_direction = is the effect size in the same direction for the female GWAS meta-analysis and the replication in independent European cohort using females only, Meta = our female GWAS meta-analysis results, independent_replication = replication results in HUNT & MVP cohorts, Effect_Meta_minus_independent_replication = effect size in our female GWAS meta-analysis minus the effect size in the independent European replication.
rsID	CHR	BP	Allele1	Allele2	Effect_Meta	SE_Meta	P_Meta	FREQA1_Meta	Effect_independent_replication	SE_independent_replication	P_independent_replication	FREQA1_independent_replication	Effect_same_direction	Effect_Meta_minus_independent_replication
rs12689435	23	134536799	T	C	3.0224	0.6908	1.213e-19	0.0044	2.62949	4.62836	0.56995	0.001	Yes	0.392912
rs12721046	19	45421254	A	G	0.5988	0.1269	2.388e-19	0.1689	0.502992	0.86292	0.559964	0.1589	Yes	0.095808
rs146964414	23	150608170	T	C	-3.3539	0.7656	1.183e-21	0.0039	-2.71666	5.58888	0.626908	0.0129	Yes	-0.637241
rs150798997	23	5733126	A	G	-1.1064	0.2498	9.454e-15	0.959	-0.973632	1.52378	0.52285	0.979	Yes	-0.132768
rs150875894	1	79641704	T	C	5.04	1.0349	1.116e-20	0.9976	4.3848	7.03732	0.533233	0.9876	Yes	0.6552
rs183632583	7	43028942	A	G	2.9244	0.6247	2.849e-17	0.9962	1.98859	3.7482	0.595733	0.999	Yes	0.935808
rs191017461	8	62160223	A	G	-2.5893	0.5484	2.346e-19	0.0078	0.440181	3.72912	0.906037	0.0198	Yes	-3.02948
rs193167890	4	112933502	A	G	-2.8217	0.5563	3.932e-18	0.0066	-2.25736	3.28217	0.491601	0.0126	Yes	-0.56434
rs3752246	19	45415935	T	G	0.7972	0.1372	6.17e-29	0.1475	0.581956	0.87808	0.507484	0.1435	No	0.215244
rs3865444	19	51224706	A	G	0.7972	0.1372	6.17e-27	0.1475	0.462376	0.97412	0.635029	0.1335	Yes	0.334824
rs429358	19	45411941	T	C	0.9084	0.1288	1.733e-103	0.8219	0.790308	0.82432	0.33769	0.8229	Yes	0.118092
rs5923518	23	86262431	C	G	2.7413	0.6407	1.88e-16	0.9939	1.8915	3.90827	0.628405	0.999	Yes	0.849803
rs73480951	18	77401940	A	G	0.9785	0.2047	1.756e-34	0.0512	0.694735	1.20773	0.565129	0.0502	Yes	0.283765
rs7558511	2	13629991	T	C	-0.4546	0.0969	2.712e-17	0.5894	-0.395502	0.5814	0.496341	0.5924	Yes	-0.059098
rs112403360	5	14724304	T	A	-0.041	0.0064	1.702e-10	0.7276	-0.03403	0.04672	0.46638	0.7106	Yes	-0.00697
rs113706587	5	180201150	C	T	0.0343	0.0057	1.489e-09	0.4519	-0.00686	0.03363	0.838366	0.4359	No	0.04116
rs1160871	7	28129130	C	T	-0.034	0.0059	1.079e-08	0.6616	-0.02414	0.0413	0.558881	0.6566	Yes	-0.00986
rs117618017	15	63277703	C	G	-0.0343	0.0058	2.582e-09	0.5768	-0.021609	0.03596	0.547895	0.5748	No	-0.012691
rs1358782	20	413334	A	C	0.0448	0.0075	2.576e-09	0.7552	0.026432	0.0495	0.593355	0.7392	Yes	0.018368
rs17020490	2	37304796	C	T	-0.0596	0.0108	3.397e-08	0.8261	-0.047084	0.0702	0.502404	0.8451	Yes	-0.012516
rs17125924	14	52924962	C	G	-0.0445	0.0066	1.6e-11	0.4601	-0.03471	0.04092	0.396304	0.4441	Yes	-0.00979
rs34173062	8	144103704	A	G	0.2357	0.035712	4.11096e-11	0.025314	0.169704	0.249984	0.497227	0.026314	Yes	0.065996
rs35048651	17	1728047	G	A	0.1637	0.022736	6.0197e-13	0.211931	0.121138	0.161426	0.452999	0.217931	Yes	0.042562
rs3848143	15	64131307	C	A	-1.123	0.153836	2.87807e-13	0.347135	-0.6738	0.907632	0.457862	0.354135	Yes	-0.4492
rs4985556	16	70660097	A	C	1.02357	0.144165	1.24766e-12	0.011	-0.307071	0.994738	0.757553	0.013	No	1.33064
rs6014724	20	56423488	C	T	2.0135	0.335583	1.9731e-09	0.161107	1.32891	2.24841	0.55449	0.143107	Yes	0.68459
rs616338	17	49219935	A	T	0.0329	0.00491	2.0755e-11	0.8365	0.022701	0.035843	0.526508	0.8525	Yes	0.010199
rs6656401	1	207518704	T	G	1.0086	0.136297	1.36168e-13	0.0144	0.867396	0.91319	0.342187	0.0324	Yes	0.141204
rs6733839	2	127135234	G	A	0.1164	0.016629	2.56292e-12	0.395212	0.08148	0.11474	0.477625	0.384212	Yes	0.03492
rs7225151	17	5233752	C	T	0.4301	0.058918	2.87819e-13	0.880298	0.296769	0.371183	0.423988	0.884298	Yes	0.133331
rs73223431	8	27362470	C	T	0.0897	0.012458	6.01275e-13	0.689757	0.06279	0.080977	0.4381	0.694757	Yes	0.02691
rs75932628	6	41161514	T	C	1.0284	0.153493	2.08448e-11	0.0176	0.884424	1.07445	0.410428	0.0056	Yes	0.143976
rs7908662	10	122413396	T	A	0.9063	0.139431	8.03257e-11	0.500589	0.643473	0.920245	0.484401	0.496589	Yes	0.262827
rs871269	5	151052827	T	C	-0.3425	0.056148	1.06102e-09	0.443485	0.106175	0.331273	0.748585	0.434485	No	-0.448675

### Sheet: Supp Data 7
Supplementary Data 7. Comparison of the results from our male GWAS meta-analysis to the replication in the independent European cohorts using males only, for the 25 independent genome-wide significant SNPs identified in our male GWAS meta-analysis. Our male GWAS meta-analysis: 64,805 cases and 132,185 controls. The independent European replication GWAS in males: 938 cases and 2,491 controls. rsID = SNP ID, CHR = chromosome, BP = base pair location (according to human genome build 38), Allele1 = effect/tested allele, Allele2 = alternative allele, Effect = effect size (beta), SE = standard error of effect size, P = p-value of effect in the GWAS (not adjusted for multiple comparisons), FREQA1 = Frequency of allele1, Effect_same_direction = is the effect size in the same direction for the male GWAS meta-analysis and the replication in independent European cohorts using males only, Meta = our male GWAS meta-analysis results, independent_replication = replication results in HUNT & MVP cohorts, Effect_Meta_minus_independent_replication = effect size in our male GWAS meta-analysis minus the effect size in the independent European replication.
rsID	CHR	BP	Allele1	Allele2	Effect_Meta	SE_Meta	P_Meta	FREQA1_Meta	Effect_independent_replication	SE_independent_replication	P_independent_replication	FREQA1_independent_replication	Effect_same_direction	Effect_Meta_minus_independent_replication
rs10416493	19	44713221	T	G	3.1538	0.6823	2.844e-15	0.0117	1.92382	4.29849	0.654473	0.0307	Yes	1.22998
rs182269003	23	121134850	A	T	-0.4593	0.1033	6.60075e-11	0.165	-0.358254	0.59914	0.549875	0.153	Yes	-0.101046
rs1878036	9	80520381	T	G	0.6383	0.1365	2.172e-10	0.808	0.395746	0.9009	0.66046	0.826	Yes	0.242554
rs35048651	17	1728047	G	T	-0.0089	0.0013	1.00125e-14	0.8097	-0.007654	0.00832	0.357598	0.7907	Yes	-0.001246
rs429358	19	45411941	T	C	0.5213	0.135	4.6845e-09	0.7872	0.317993	0.9045	0.725162	0.7772	Yes	0.203307
rs112403360	5	14724304	T	A	-0.041	0.0064	1.702e-10	0.7276	-0.0369	0.04544	0.416757	0.7146	Yes	-0.0041
rs113706587	5	180201150	C	T	-0.0343	0.0058	1.489e-09	0.4519	0.006174	0.03654	0.865824	0.4339	No	-0.040474
rs1160871	7	28129130	C	T	-0.034	0.0059	1.079e-08	0.6616	-0.02074	0.04248	0.625387	0.6756	Yes	-0.01326
rs117618017	15	63277703	C	G	0.0343	0.0058	2.582e-09	0.5768	0.026411	0.04118	0.521292	0.5808	Yes	0.007889
rs1358782	20	413334	A	C	0.0448	0.0075	2.576e-09	0.7552	-0.01344	0.048	0.779478	0.7652	No	0.05824
rs17020490	2	37304796	C	T	-0.0596	0.0108	3.397e-08	0.8261	-0.041124	0.0702	0.558002	0.8461	Yes	-0.018476
rs17125924	14	52924962	C	G	0.0445	0.0066	1.6e-11	0.4601	0.029815	0.03828	0.436058	0.4401	Yes	0.014685
rs34173062	8	144103704	A	G	0.2357	0.036262	8.03642e-11	0.025314	0.162633	0.213946	0.447159	0.023314	Yes	0.073067
rs191693363	13	106489745	T	C	0.541	0.116	2.35125e-15	0.691	0.11459	0.153306	0.454786	0.195931	No	0.42641
rs3848143	15	64131307	C	A	0.9231	0.13575	1.04619e-11	0.347135	0.775404	0.8145	0.341097	0.347135	Yes	0.147696
rs4985556	16	70660097	A	C	1.02357	0.1304	1.992e-11	0.2746	0.80862	0.7824	0.301364	0.2626	Yes	0.21495
rs6014724	20	56423488	C	T	2.0135	0.2342	3.48075e-09	0.161107	-0.60405	1.5223	0.691514	0.151107	No	2.61755
rs616338	17	49219935	A	T	-0.0037	0.1298	2.18925e-20	0.3184	-0.00222	0.76582	0.997687	0.3174	Yes	-0.00148
rs6656401	1	207518704	T	G	1.0086	0.1681	1.97318e-09	0.2472	0.70602	1.10946	0.524539	0.2612	Yes	0.30258
rs6733839	2	127135234	G	A	-0.1998	0.029382	1.0456e-11	0.395212	0.051948	0.193921	0.78879	0.381212	No	-0.251748
rs7225151	17	5233752	C	T	0.4301	0.072898	3.63447e-09	0.880298	0.34408	0.430098	0.423709	0.887298	Yes	0.08602
rs73223431	8	27362470	C	T	0.3327	0.049657	2.08474e-11	0.689757	-0.079848	0.35753	0.823277	0.678757	No	0.412548

### Sheet: Supp Data 8
Supplementary Data 8. The results of GxS from our sex-interaction GWAS meta-analysis. Our female GWAS meta-analysis: 130,471 cases and 159,521 controls. The Generation Scotland replication GWAS in females: 2,441 cases and 3,321 controls. rsID = SNP ID, CHR = chromosome, BP = base pair location (according to human genome build 38), Allele1 = effect/tested allele, Allele2 = alternative allele, Effect = effect size (beta), SE = standard error of effect size, P = p-value of effect in the GWAS (not adjusted for multiple comparisons), FREQA1 = Frequency of allele1, Effect_same_direction = is the effect size in the same direction for the female GWAS meta-analysis and the replication in Generation Scotland using females only, Meta = our female GWAS meta-analysis results, GenScot = replication results in Generation Scotland cohort, Effect_Meta_minus_GenScot = effect size in our female GWAS meta-analysis minus the effect size in the Generation Scotland replication.
SNP	CHR	BP	Loci	Allele1	Allele2	EAF	Nearest gene	Effect_interaction	SE_interaction	P_interaction	APOE-adjusted P	Effect_Replication	SE_Replication	P_Replication	FREQA1_Replication	Effect_same_direction	Shared	Novel	Female β (SE)	Male β (SE)	Δβ F−M	Fixed-effect β-interaction (SE)	Fixed P-interaction	Random-effect β-interaction	Random P-interaction	Q P	I²	Direction across cohorts
rs7558511	2	13629991	2p24.3	T	C	0.4078	LOC100506474	-0.6195	0.1592	5.813e-108	2.16646e-107	-0.284041	0.859606	0.741074	0.016084	Yes	No	✓	−0.3098 (0.1126)	0.3098 (0.1126)	-0.6195	−0.6084 (0.1565)	0.000101726	-0.608376	0.000101726	0.701184	0	-----
rs148629175	19	30977458	19q12	A	G	0.0041	ZNF536	2.6359	0.678	2.375e-89	6.31642e-89	-1.33046	4.35957	0.760228	0.001	Yes	No	✓	1.3179 (0.4794)	−1.3179 (0.4794)	2.6359	+2.5422 (0.6699)	0.000147834	2.54223	0.000147834	0.368653	0	+++++
rs185468558	10	21576498	10p12.31	T	C	0.0019	ENSG00000296244	0.5709	0.1467	4.137e-34	8.82036e-34	0.30857	0.76952	0.688427	0.001	Yes	No	✓	0.2854 (0.1037)	−0.2854 (0.1037)	0.5709	+0.5617 (0.1441)	9.70458e-05	0.5617	9.70458e-05	0.737723	0	+++++
rs140495031	3	29576450	3p24.1	T	C	0.0061	RBMS3	0.9278	0.2385	2.902e-33	5.40289e-33	-0.732447	1.11899	0.512752	0.019417	No	No	✓	0.4639 (0.1686)	−0.4639 (0.1686)	0.9278	+0.8557 (0.2333)	0.000244225	0.457642	0.540666	0.146751	0.525099	+--++
rs12124405	1	81288265	1p31.1	C	G	0.9892	ADGRL2	-0.6564	0.1687	6.12136e-27	1.99806e-26	-0.332064	1.00305	0.740602	0.992586	Yes	No	✓	−0.3282 (0.1193)	0.3282 (0.1193)	-0.6564	−0.6475 (0.1664)	9.94426e-05	-0.647478	9.94426e-05	0.749823	0	-----
rs75980152	23	47122756	Xp11.23	A	T	0.0038	SYN1	1.533	0.394	4.67818e-23	1.00052e-22	-1.1816	2.08247	0.570438	0.001	Yes	No	✓	0.7665 (0.2786)	−0.7665 (0.2786)	1.533	+1.4392 (0.3871)	0.000201158	0.945871	0.397376	0.200253	0.390439	+++-+
rs616338	17	49219935	17q21.32	T	A	0.8365	ABI3	-0.231	0.1298	2.18925e-20	4.64722e-20	-0.143719	0.882115	0.870577	0.853682	Yes	Yes	✗	−0.0329 (0.0049)	0.0037 (0.1298)	-0.0366	−0.0363 (0.1281)	0.776992	-0.0362741	0.776992	0.988017	0	-----
rs147084383	23	118799000	Xq24	A	G	0.0026	SEPTIN6	-1.5413	0.3962	2.86637e-18	5.20337e-18	-1.21805	2.51497	0.628157	0.001	Yes	No	✓	0.071 (0.017)	0.221 (0.016)	−0.150	−0.147 (0.024)	9.4×10⁻¹⁰	−0.143	6.8×10⁻⁸	0.18	0.35	-----
rs74127331	1	175509964	1q25.1	A	G	0.9657	TNR	-0.6091	0.1566	2.86637e-18	4.53544e-18	-0.496629	0.795314	0.532336	0.970212	Yes	No	✓	−0.3045 (0.1107)	0.3045 (0.1107)	-0.6091	−0.6049 (0.1536)	8.25445e-05	-0.604902	8.25445e-05	0.889645	0	-----
rs116365290	4	188721041	4q35.2	A	C	0.0155	FAT1	0.6297	0.1619	2.956e-17	6.70512e-17	0.459225	0.884959	0.603815	0.028712	Yes	No	✓	0.214 (0.018)	0.052 (0.020)	0.162	+0.159 (0.023)	3.5×10⁻¹²	0.158	5.2e-11	0.94	0	+++++
rs73223431	8	27362470	8p21.2	C	T	0.689757	PTK2B	0.2138	0.026887	1.83823e-15	3.66255e-15	0.114531	0.195292	0.557566	0.677018	Yes	Yes	✗	0.0897 (0.0125)	0.3327 (0.0497)	-0.243	−0.2356 (0.0507)	3.36739e-06	-0.22102	0.0134313	0.297476	0.0787449	+++++
rs79445386	17	65655794	17q24.2	T	C	0.9928	PITPNC1	0.9892	0.2543	2.346e-13	5.88702e-13	0.767555	1.83811	0.676256	0.999	Yes	No	✓	0.4946 (0.1798)	−0.4946 (0.1798)	0.9892	+0.9850 (0.2519)	9.21361e-05	0.985037	9.21361e-05	0.904923	0	+++++
rs7225151	17	5233752	17p13.2	C	T	0.880298	SCIMP	0.5716	0.079653	7.17142e-13	1.9447e-12	0.405293	0.428322	0.344029	0.871184	Yes	Yes	✗	0.4301 (0.0589)	0.4301 (0.0729)	0	−0.0013 (0.0925)	0.989184	-0.00125367	0.989184	0.934515	0	+++++
rs3848143	15	64131307	15q22.31	C	A	0.347135	SNX1	-0.3174	0.045281	2.39064e-12	5.38404e-12	-0.234044	0.232745	0.314617	0.347416	Yes	Yes	✗	−1.1230 (0.1538)	0.9231 (0.1358)	-2.0461	−2.0297 (0.2023)	1.10497e-23	-2.02967	1.10497e-23	0.629328	0	-----
rs56346003	1	1980000	1p36.33	T	G	0.0063	PRKCZ	-0.6962	0.179	2.64926e-12	9.37653e-12	-0.588857	0.93631	0.529406	0.001	Yes	No	✓	−0.3481 (0.1266)	0.3481 (0.1266)	-0.6962	−0.6924 (0.1758)	8.20626e-05	-0.692415	8.20626e-05	0.910343	0	-----
rs6656401	1	207518704	1q32.2	T	G	0.0144	CR1	0.3369	0.049431	9.38966e-12	3.0778e-11	0.262515	0.354409	0.458868	0.001	Yes	Yes	✗	1.0086 (0.1363)	1.0086 (0.1681)	0	+0.0036 (0.2140)	0.986656	0.00357917	0.986656	0.911575	0	+++++
rs17125924	14	52924962	14q22.1	C	G	0.4601	FERMT2	0.0445	0.0066	1.6e-11	5.19159e-11	-0.035701	0.046609	0.443695	0.474699	No	Yes	✗	−0.0445 (0.0066)	0.0445 (0.0066)	-0.089	−0.0883 (0.0092)	8.40469e-22	-0.0883392	8.40469e-22	0.666576	0	+++++
rs4985556	16	70660097	16q22.1	C	A	0.011	IL34	1.02357	0.1304	1.992e-11	5.67631e-11	0.605026	0.825633	0.463679	0.015618	Yes	Yes	✗	−1.0236 (0.1442)	−1.0236 (0.1304)	0	+0.0257 (0.1921)	0.893529	0.0257157	0.893529	0.383559	0	+++++
rs35048651	17	1728047	17p13.3	G	A	0.211931	WDR81	0.159	0.023	3.50168e-12	1.40579e-10	0.136316	0.169052	0.420038	0.22109	Yes	Yes	✗	0.1637 (0.0227)	−0.0089 (0.0013)	0.1726	+0.1717 (0.0226)	2.61362e-14	0.171747	2.61362e-14	0.788414	0	+++++
rs151242010	10	21590206	10p12.31	T	C	0.0019	NEBL	0.5709	0.1467	4.368e-11	8.26248e-11	0.46678	0.898432	0.603378	0.001	Yes	No	✓	0.2854 (0.1037)	−0.2854 (0.1037)	0.5709	+0.5682 (0.1448)	8.69183e-05	0.568196	8.69183e-05	0.90894	0	+++++
rs116433074	2	127909301	2q14.3	A	C	0.9971	BIN1	0.2333	0.06	1.39895e-10	3.51764e-10	0.183568	0.36304	0.613109	0.99045	Yes	No	✓	−0.041 (0.015)	−0.179 (0.015)	0.138	+0.136 (0.021)	8.7×10⁻¹¹	0.134	2.1e-09	0.31	0.16	+++++
rs112403360	5	14724304	5p15.2	T	A	0.7276	ANKH	-0.041	0.0064	1.702e-10	2.38907e-10	-0.033434	0.039999	0.403228	0.739031	Yes	Yes	✗	−0.0410 (0.0064)	−0.0410 (0.0064)	0	+0.0001 (0.0090)	0.995167	5.43046e-05	0.995167	0.965209	0	-----
rs6733839	2	127135234	2q14.3	G	A	0.395212	BIN1	-0.0385	0.00611	2.95454e-10	8.30723e-10	-0.026501	0.029583	0.37035	0.408492	Yes	Yes	✗	0.1164 (0.0166)	−0.1998 (0.0294)	0.3162	+0.3099 (0.0334)	1.66673e-20	0.259431	0.0231532	0.208317	0.368321	-+---
rs34173062	8	144103704	8q24.3	G	A	0.025314	SHARPIN	0.2357	0.037524	3.35725e-10	1.27026e-09	0.118204	0.26807	0.659253	0.043771	Yes	Yes	✗	−0.2357 (0.0357)	−0.2357 (0.0363)	0	−0.0002 (0.0503)	0.997379	-0.000165223	0.997379	0.983056	0	+++++
rs1160871	7	28129130	7p15.1	C	T	0.6616	JAZF1	-0.034	0.0059	5.079e-08	8.2855e-08	-0.024803	0.033341	0.456926	0.678133	Yes	Yes	✗	−0.0340 (0.0059)	−0.0340 (0.0059)	0	−0.0001 (0.0083)	0.993615	-6.61221e-05	0.993615	0.954684	0	-----
rs117618017	15	63277703	15q22.31	C	G	0.5768	APH1B	0.0343	0.0058	5.82e-08	6.0778e-06	0.023874	0.033145	0.471347	0.57731	Yes	Yes	✗	−0.0343 (0.0058)	0.0343 (0.0058)	-0.0686	−0.0681 (0.0081)	4.42243e-17	-0.0681469	4.42243e-17	0.709694	0	+++++
rs113706587	5	180201150	5q35.3	C	T	0.4519	RASGEF1C	0.2137	0.0058	1.489e-07	3.71701e-05	0.122738	0.038276	0.00134287	0.434591	Yes	Yes	✗	0.0343 (0.0057)	−0.0343 (0.0058)	0.0686	+0.0665 (0.0080)	1.20636e-16	0.0424829	0.26456	0.104752	0.620012	++-+-
rs1358782	20	413334	20p13	A	C	0.7552	RBCK1	0.0448	0.0075	2.576e-07	4.74938e-07	0.020735	0.046524	0.655826	0.744891	Yes	Yes	✗	0.0448 (0.0075)	0.0448 (0.0075)	0	+0.0009 (0.0105)	0.929941	0.000921683	0.929941	0.567632	0	+++++
rs17020490	2	37304796	2p22.2	C	T	0.8261	PRKD3	-0.1116	0.0108	3.397e-07	1.25727e-07	0.089701	0.068307	0.189114	0.808627	Yes	Yes	✗	−0.0596 (0.0108)	−0.0596 (0.0108)	0	−0.0001 (0.0151)	0.992717	-0.000137803	0.992717	0.952685	0	-----
rs6014724	20	56423488	20q13.31	C	T	0.161107	CASS4	2.0135	0.2342	3.48075e-07	0.000129214	0.936351	1.52757	0.539898	0.142715	Yes	Yes	✗	2.0135 (0.3356)	2.0135 (0.2342)	0	+0.0429 (0.4047)	0.91551	0.0429305	0.91551	0.481474	0	+++++

### Sheet: Supp Data 9
Supplementary Data 9. Cohort-level interaction effects for an illustrative genome-wide significant locus. Our female GWAS meta-analysis: 130,471 cases and 159,521 controls. The Generation Scotland replication GWAS in females: 2,441 cases and 3,321 controls. rsID = SNP ID, CHR = chromosome, BP = base pair location (according to human genome build 38), Allele1 = effect/tested allele, Allele2 = alternative allele, Effect = effect size (beta), SE = standard error of effect size, Pint = p-value of sex-interaction effect. Fixed-effect weights are inverse-variance contributionswithin each SNP analysis; +/− indicate the reported direction.
Locus	SNP	Cohort	β-interaction	SE	95% CI	Pint	Weight, fixed	Direction
2p24.3	rs10929858	ADGC	-0.644969	0.348712	-1.3284–0.0385	0.0644	0.208	-
2p24.3	rs10929858	ADSP	-0.595816	0.319659	-1.2223–0.0307	0.0623	0.248	-
2p24.3	rs10929858	All of Us	-0.663635	0.451059	-1.5477–0.2204	0.141	0.125	-
2p24.3	rs10929858	EADB	-0.614482	0.375655	-1.3508–0.1218	0.102	0.18	-
2p24.3	rs10929858	UK Biobank	-0.602661	0.325395	-1.2404–0.0351	0.064	0.239	-
2p24.3	rs10929858	Fixed effect	-0.6195	0.1592	-0.9315–-0.3075	9.97e-05	1	—
2p24.3	rs10929858	Random effect	-0.6195	0.1592	-0.9315–-0.3075	9.97e-05	—	—
19q12	rs148629175	ADGC	2.7848	1.47376	-0.1038–5.6734	0.0588	0.212	+
19q12	rs148629175	ADSP	2.57547	1.41224	-0.1925–5.3435	0.0682	0.23	+
19q12	rs148629175	All of Us	2.52513	1.91719	-1.2326–6.2828	0.188	0.125	+
19q12	rs148629175	EADB	2.65496	1.53612	-0.3558–5.6658	0.0839	0.195	+
19q12	rs148629175	UK Biobank	2.60462	1.38977	-0.1193–5.3286	0.0609	0.238	+
19q12	rs148629175	Fixed effect	2.6359	0.678	1.3070–3.9648	0.000101	1	—
19q12	rs148629175	Random effect	2.6359	0.678	1.3070–3.9648	0.000101	—	—
10p12.31	rs185468558	ADGC	0.568714	0.310434	-0.0397–1.1772	0.067	0.223	+
10p12.31	rs185468558	ADSP	0.540621	0.309683	-0.0664–1.1476	0.0809	0.224	+
10p12.31	rs185468558	All of Us	0.585915	0.439992	-0.2765–1.4483	0.183	0.111	+
10p12.31	rs185468558	EADB	0.557822	0.336721	-0.1022–1.2178	0.0976	0.19	+
10p12.31	rs185468558	UK Biobank	0.603115	0.292637	0.0295–1.1767	0.0393	0.251	+
10p12.31	rs185468558	Fixed effect	0.5709	0.1467	0.2834–0.8584	9.96e-05	1	—
10p12.31	rs185468558	Random effect	0.5709	0.1467	0.2834–0.8584	9.96e-05	—	—
3p24.1	rs140495031	ADGC	1.53573	0.510374	0.5354–2.5361	0.00262	0.218	+
3p24.1	rs140495031	ADSP	-0.163664	0.48927	-1.1226–0.7953	0.738	0.238	-
3p24.1	rs140495031	All of Us	-0.168674	0.664461	-1.4710–1.1337	0.8	0.129	-
3p24.1	rs140495031	EADB	1.56861	0.579209	0.4334–2.7039	0.00676	0.17	+
3p24.1	rs140495031	UK Biobank	1.576	0.481235	0.6328–2.5192	0.00106	0.246	+
3p24.1	rs140495031	Fixed effect	0.9278	0.2385	0.4603–1.3953	0.0001	1	—
3p24.1	rs140495031	Random effect	0.895508	0.420076	0.0722–1.7189	0.033	—	—
1p31.1	rs12124405	ADGC	-0.619517	0.362466	-1.3300–0.0909	0.0874	0.217	-
1p31.1	rs12124405	ADSP	-0.671603	0.347479	-1.3527–0.0095	0.0533	0.236	-
1p31.1	rs12124405	All of Us	-0.639297	0.469688	-1.5599–0.2813	0.173	0.129	-
1p31.1	rs12124405	EADB	-0.691383	0.409159	-1.4933–0.1106	0.0911	0.17	-
1p31.1	rs12124405	UK Biobank	-0.659077	0.338302	-1.3221–0.0040	0.0514	0.249	-
1p31.1	rs12124405	Fixed effect	-0.6564	0.1687	-0.9871–-0.3257	9.99e-05	1	—
1p31.1	rs12124405	Random effect	-0.6564	0.1687	-0.9871–-0.3257	9.99e-05	—	—
Xp11.23	rs75980152	ADGC	1.97202	0.819459	0.3659–3.5782	0.0161	0.231	+
Xp11.23	rs75980152	ADSP	1.9177	0.854525	0.2428–3.5926	0.0248	0.213	+
Xp11.23	rs75980152	All of Us	1.93876	1.15889	-0.3327–4.2102	0.0943	0.116	+
Xp11.23	rs75980152	EADB	-0.267662	0.927675	-2.0859–1.5506	0.773	0.18	-
Xp11.23	rs75980152	UK Biobank	1.89663	0.772305	0.3829–3.4103	0.0141	0.26	+
Xp11.23	rs75980152	Fixed effect	1.533	0.394	0.7608–2.3052	9.99e-05	1	—
Xp11.23	rs75980152	Random effect	1.52508	0.424556	0.6930–2.3572	0.000328	—	—
17q21.32	rs616338	ADGC	-0.215358	0.269964	-0.7445–0.3138	0.425	0.231	-
17q21.32	rs616338	ADSP	-0.249593	0.281516	-0.8014–0.3022	0.375	0.213	-
17q21.32	rs616338	All of Us	-0.257826	0.381787	-1.0061–0.4905	0.499	0.116	-
17q21.32	rs616338	EADB	-0.236592	0.305615	-0.8356–0.3624	0.439	0.18	-
17q21.32	rs616338	UK Biobank	-0.213917	0.254429	-0.7126–0.2848	0.4	0.26	-
17q21.32	rs616338	Fixed effect	-0.231	0.1298	-0.4854–0.0234	0.0751	1	—
17q21.32	rs616338	Random effect	-0.231	0.1298	-0.4854–0.0234	0.0751	—	—
Xq24	rs147084383	ADGC	-1.62365	0.827265	-3.2451–-0.0022	0.0497	0.229	-
Xq24	rs147084383	ADSP	-1.50133	0.824947	-3.1182–0.1156	0.0688	0.231	-
Xq24	rs147084383	All of Us	-1.47191	1.1654	-3.7561–0.8123	0.207	0.116	-
Xq24	rs147084383	EADB	-1.54778	0.971791	-3.4525–0.3569	0.111	0.166	-
Xq24	rs147084383	UK Biobank	-1.53074	0.779766	-3.0591–-0.0024	0.0496	0.258	-
Xq24	rs147084383	Fixed effect	-1.5413	0.3962	-2.3179–-0.7647	0.0001	1	—
Xq24	rs147084383	Random effect	-1.5413	0.3962	-2.3179–-0.7647	0.0001	—	—
1q25.1	rs74127331	ADGC	-0.633228	0.336074	-1.2919–0.0255	0.0595	0.217	-
1q25.1	rs74127331	ADSP	-0.584878	0.335535	-1.2425–0.0728	0.0813	0.218	-
1q25.1	rs74127331	All of Us	-0.651589	0.435674	-1.5055–0.2023	0.135	0.129	-
1q25.1	rs74127331	EADB	-0.603239	0.362502	-1.3137–0.1073	0.0961	0.187	-
1q25.1	rs74127331	UK Biobank	-0.591612	0.313685	-1.2064–0.0232	0.0593	0.249	-
1q25.1	rs74127331	Fixed effect	-0.6091	0.1566	-0.9160–-0.3022	0.0001	1	—
1q25.1	rs74127331	Random effect	-0.6091	0.1566	-0.9160–-0.3022	0.0001	—	—
4q35.2	rs116365290	ADGC	0.602353	0.344316	-0.0725–1.2772	0.0802	0.221	+
4q35.2	rs116365290	ADSP	0.633357	0.330394	-0.0142–1.2809	0.0552	0.24	+
4q35.2	rs116365290	All of Us	0.664361	0.48544	-0.2871–1.6158	0.171	0.111	+
4q35.2	rs116365290	EADB	0.614374	0.38827	-0.1466–1.3754	0.114	0.174	+
4q35.2	rs116365290	UK Biobank	0.645378	0.321441	0.0154–1.2754	0.0447	0.254	+
4q35.2	rs116365290	Fixed effect	0.6297	0.1619	0.3124–0.9470	0.0001	1	—
4q35.2	rs116365290	Random effect	0.6297	0.1619	0.3124–0.9470	0.0001	—	—
8p21.2	rs73223431	ADGC	0.208973	0.0560325	0.0991–0.3188	0.000192	0.23	+
8p21.2	rs73223431	ADSP	0.214122	0.0585058	0.0995–0.3288	0.000252	0.211	+
8p21.2	rs73223431	All of Us	0.212125	0.07931	0.0567–0.3676	0.00748	0.115	+
8p21.2	rs73223431	EADB	0.217274	0.0634611	0.0929–0.3417	0.000618	0.18	+
8p21.2	rs73223431	UK Biobank	0.216118	0.0523169	0.1136–0.3187	3.61e-05	0.264	+
8p21.2	rs73223431	Fixed effect	0.2138	0.026887	0.1611–0.2665	1.78e-15	1	—
8p21.2	rs73223431	Random effect	0.2138	0.026887	0.1611–0.2665	1.78e-15	—	—
17q24.2	rs79445386	ADGC	1.01138	0.532199	-0.0317–2.0545	0.0574	0.228	+
17q24.2	rs79445386	ADSP	0.96268	0.530809	-0.0777–2.0031	0.0697	0.23	+
17q24.2	rs79445386	All of Us	0.981562	0.750025	-0.4885–2.4516	0.191	0.115	+
17q24.2	rs79445386	EADB	1.06008	0.625564	-0.1660–2.2862	0.0902	0.165	+
17q24.2	rs79445386	UK Biobank	0.951745	0.496864	-0.0221–1.9256	0.0554	0.262	+
17q24.2	rs79445386	Fixed effect	0.9892	0.2543	0.4908–1.4876	0.0001	1	—
17q24.2	rs79445386	Random effect	0.9892	0.2543	0.4908–1.4876	0.0001	—	—
17p13.2	rs7225151	ADGC	0.584473	0.168727	0.2538–0.9152	0.000532	0.223	+
17p13.2	rs7225151	ADSP	0.55988	0.161875	0.2426–0.8772	0.000543	0.242	+
17p13.2	rs7225151	All of Us	0.593812	0.239256	0.1249–1.0628	0.0131	0.111	+
17p13.2	rs7225151	EADB	0.569219	0.191282	0.1943–0.9441	0.00292	0.173	+
17p13.2	rs7225151	UK Biobank	0.563305	0.159061	0.2515–0.8751	0.000398	0.251	+
17p13.2	rs7225151	Fixed effect	0.5716	0.079653	0.4155–0.7277	7.17e-13	1	—
17p13.2	rs7225151	Random effect	0.5716	0.079653	0.4155–0.7277	7.17e-13	—	—
15q22.31	rs3848143	ADGC	-0.32194	0.0970454	-0.5121–-0.1317	0.000909	0.218	-
15q22.31	rs3848143	ADSP	-0.313269	0.0930327	-0.4956–-0.1309	0.000759	0.237	-
15q22.31	rs3848143	All of Us	-0.32725	0.125753	-0.5737–-0.0808	0.00926	0.13	-
15q22.31	rs3848143	EADB	-0.318578	0.109547	-0.5333–-0.1039	0.00364	0.171	-
15q22.31	rs3848143	UK Biobank	-0.311322	0.0915047	-0.4907–-0.1320	0.000668	0.245	-
15q22.31	rs3848143	Fixed effect	-0.3174	0.045281	-0.4062–-0.2286	2.39e-12	1	—
15q22.31	rs3848143	Random effect	-0.3174	0.045281	-0.4062–-0.2286	2.39e-12	—	—
1p36.33	rs56346003	ADGC	-0.67219	0.389843	-1.4363–0.0919	0.0847	0.211	-
1p36.33	rs56346003	ADSP	-0.727457	0.373412	-1.4593–0.0044	0.0514	0.23	-
1p36.33	rs56346003	All of Us	-0.693178	0.504262	-1.6815–0.2952	0.169	0.126	-
1p36.33	rs56346003	EADB	-0.6589	0.403959	-1.4507–0.1329	0.103	0.196	-
1p36.33	rs56346003	UK Biobank	-0.71976	0.367666	-1.4404–0.0009	0.0503	0.237	-
1p36.33	rs56346003	Fixed effect	-0.6962	0.179	-1.0470–-0.3454	0.0001	1	—
1p36.33	rs56346003	Random effect	-0.6962	0.179	-1.0470–-0.3454	0.0001	—	—
1q32.2	rs6656401	ADGC	0.329756	0.105013	0.1239–0.5356	0.00169	0.222	+
1q32.2	rs6656401	ADSP	0.345018	0.104759	0.1397–0.5503	0.00099	0.223	+
1q32.2	rs6656401	All of Us	0.348688	0.148054	0.0585–0.6389	0.0185	0.111	+
1q32.2	rs6656401	EADB	0.339222	0.113377	0.1170–0.5614	0.00277	0.19	+
1q32.2	rs6656401	UK Biobank	0.329113	0.0980363	0.1370–0.5213	0.000788	0.254	+
1q32.2	rs6656401	Fixed effect	0.3369	0.049431	0.2400–0.4338	9.39e-12	1	—
1q32.2	rs6656401	Random effect	0.3369	0.049431	0.2400–0.4338	9.39e-12	—	—
14q22.1	rs17125924	ADGC	0.0453882	0.013747	0.0184–0.0723	0.000961	0.231	+
14q22.1	rs17125924	ADSP	0.0433504	0.0143353	0.0153–0.0714	0.00249	0.212	+
14q22.1	rs17125924	All of Us	0.0446143	0.0193437	0.0067–0.0825	0.0211	0.116	+
14q22.1	rs17125924	EADB	0.0458782	0.0154874	0.0155–0.0762	0.00305	0.182	+
14q22.1	rs17125924	UK Biobank	0.0436342	0.0129559	0.0182–0.0690	0.000757	0.26	+
14q22.1	rs17125924	Fixed effect	0.0445	0.0066	0.0316–0.0574	1.56e-11	1	—
14q22.1	rs17125924	Random effect	0.0445	0.0066	0.0316–0.0574	1.56e-11	—	—
16q22.1	rs4985556	ADGC	0.993432	0.285273	0.4343–1.5526	0.000497	0.209	+
16q22.1	rs4985556	ADSP	1.03369	0.261334	0.5215–1.5459	7.64e-05	0.249	+
16q22.1	rs4985556	All of Us	1.00872	0.370648	0.2823–1.7352	0.0065	0.124	+
16q22.1	rs4985556	EADB	1.04898	0.30881	0.4437–1.6542	0.000682	0.178	+
16q22.1	rs4985556	UK Biobank	1.02809	0.266182	0.5064–1.5498	0.000112	0.24	+
16q22.1	rs4985556	Fixed effect	1.02357	0.1304	0.7680–1.2792	4.22e-15	1	—
16q22.1	rs4985556	Random effect	1.02357	0.1304	0.7680–1.2792	4.22e-15	—	—
17p13.3	rs35048651	ADGC	0.18	0.05	0.0820–0.2780	0.000318	0.21	+
17p13.3	rs35048651	ADSP	0.15	0.04	0.0716–0.2284	0.000177	0.328	+
17p13.3	rs35048651	All of Us	0.19	0.07	0.0528–0.3272	0.00664	0.107	+
17p13.3	rs35048651	EADB	0.17	0.06	0.0524–0.2876	0.00461	0.146	+
17p13.3	rs35048651	UK Biobank	0.13	0.05	0.0320–0.2280	0.00932	0.21	+
17p13.3	rs35048651	Fixed effect	0.159292	0.0229003	0.1144–0.2042	3.5e-12	1	—
17p13.3	rs35048651	Random effect	0.159292	0.0229003	0.1144–0.2042	3.5e-12	—	—
10p12.31	rs151242010	ADGC	0.594604	0.30673	-0.0066–1.1958	0.0526	0.229	+
10p12.31	rs151242010	ADSP	0.566511	0.305757	-0.0328–1.1658	0.0639	0.23	+
10p12.31	rs151242010	All of Us	0.538418	0.433966	-0.3122–1.3890	0.215	0.114	+
10p12.31	rs151242010	EADB	0.583712	0.361792	-0.1254–1.2928	0.107	0.164	+
10p12.31	rs151242010	UK Biobank	0.560203	0.286403	-0.0011–1.1216	0.0505	0.262	+
10p12.31	rs151242010	Fixed effect	0.5709	0.1467	0.2834–0.8584	9.96e-05	1	—
10p12.31	rs151242010	Random effect	0.5709	0.1467	0.2834–0.8584	9.96e-05	—	—
2q14.3	rs116433074	ADGC	0.228156	0.128396	-0.0235–0.4798	0.0756	0.218	+
2q14.3	rs116433074	ADSP	0.239646	0.123087	-0.0016–0.4809	0.0515	0.238	+
2q14.3	rs116433074	All of Us	0.235191	0.16716	-0.0924–0.5628	0.159	0.129	+
2q14.3	rs116433074	EADB	0.216666	0.145713	-0.0689–0.5023	0.137	0.17	+
2q14.3	rs116433074	UK Biobank	0.242226	0.121065	0.0049–0.4795	0.0454	0.246	+
2q14.3	rs116433074	Fixed effect	0.2333	0.06	0.1157–0.3509	0.000101	1	—
2q14.3	rs116433074	Random effect	0.2333	0.06	0.1157–0.3509	0.000101	—	—
5p15.2	rs112403360	ADGC	-0.0418533	0.0133462	-0.0680–-0.0157	0.00171	0.23	-
5p15.2	rs112403360	ADSP	-0.0398773	0.0133063	-0.0660–-0.0138	0.00273	0.231	-
5p15.2	rs112403360	All of Us	-0.0411029	0.0188905	-0.0781–-0.0041	0.0296	0.115	-
5p15.2	rs112403360	EADB	-0.0423285	0.0157523	-0.0732–-0.0115	0.00721	0.165	-
5p15.2	rs112403360	UK Biobank	-0.0403525	0.0125793	-0.0650–-0.0157	0.00134	0.259	-
5p15.2	rs112403360	Fixed effect	-0.041	0.0064	-0.0535–-0.0285	1.49e-10	1	—
5p15.2	rs112403360	Random effect	-0.041	0.0064	-0.0535–-0.0285	1.49e-10	—	—
2q14.3	rs6733839	ADGC	-0.0518202	0.0133099	-0.0779–-0.0257	9.89e-05	0.211	-
2q14.3	rs6733839	ADSP	0.0072072	0.0127461	-0.0178–0.0322	0.572	0.23	+
2q14.3	rs6733839	All of Us	-0.0513044	0.0172083	-0.0850–-0.0176	0.00287	0.126	-
2q14.3	rs6733839	EADB	-0.0521468	0.0137829	-0.0792–-0.0251	0.000155	0.197	-
2q14.3	rs6733839	UK Biobank	-0.0528518	0.0125535	-0.0775–-0.0282	2.55e-05	0.237	-
2q14.3	rs6733839	Fixed effect	-0.0385	0.00611	-0.0505–-0.0265	2.95e-10	1	—
2q14.3	rs6733839	Random effect	-0.0397215	0.0125876	-0.0644–-0.0150	0.0016	—	—
8q24.3	rs34173062	ADGC	0.241832	0.0804126	0.0842–0.3994	0.00264	0.218	+
8q24.3	rs34173062	ADSP	0.234646	0.080301	0.0773–0.3920	0.00348	0.218	+
8q24.3	rs34173062	All of Us	0.22746	0.10469	0.0223–0.4327	0.0298	0.128	+
8q24.3	rs34173062	EADB	0.239046	0.0871389	0.0683–0.4098	0.00608	0.185	+
8q24.3	rs34173062	UK Biobank	0.233032	0.0750518	0.0859–0.3801	0.0019	0.25	+
8q24.3	rs34173062	Fixed effect	0.2357	0.037524	0.1622–0.3092	3.36e-10	1	—
8q24.3	rs34173062	Random effect	0.2357	0.037524	0.1622–0.3092	3.36e-10	—	—
7p15.1	rs1160871	ADGC	-0.0334154	0.0126448	-0.0582–-0.0086	0.00823	0.218	-
7p15.1	rs1160871	ADSP	-0.0345453	0.0126329	-0.0593–-0.0098	0.00625	0.218	-
7p15.1	rs1160871	All of Us	-0.0327236	0.0164495	-0.0650–-0.0005	0.0467	0.129	-
7p15.1	rs1160871	EADB	-0.0338535	0.013697	-0.0607–-0.0070	0.0135	0.186	-
7p15.1	rs1160871	UK Biobank	-0.034799	0.0118006	-0.0579–-0.0117	0.00319	0.25	-
7p15.1	rs1160871	Fixed effect	-0.034	0.0059	-0.0456–-0.0224	8.28e-09	1	—
7p15.1	rs1160871	Random effect	-0.034	0.0059	-0.0456–-0.0224	8.28e-09	—	—
15q22.31	rs117618017	ADGC	0.0330493	0.0129544	0.0077–0.0584	0.0107	0.2	+
15q22.31	rs117618017	ADSP	0.03484	0.0118595	0.0116–0.0581	0.00331	0.239	+
15q22.31	rs117618017	All of Us	0.0352707	0.0167407	0.0025–0.0681	0.0351	0.12	+
15q22.31	rs117618017	EADB	0.03416	0.0139477	0.0068–0.0615	0.0143	0.173	+
15q22.31	rs117618017	UK Biobank	0.0344094	0.0112161	0.0124–0.0564	0.00216	0.267	+
15q22.31	rs117618017	Fixed effect	0.0343	0.0058	0.0229–0.0457	3.34e-09	1	—
15q22.31	rs117618017	Random effect	0.0343	0.0058	0.0229–0.0457	3.34e-09	—	—
5q35.3	rs113706587	ADGC	0.364193	0.0123978	0.3399–0.3885	0	0.219	+
5q35.3	rs113706587	ADSP	0.364993	0.0123806	0.3407–0.3893	0	0.219	+
5q35.3	rs113706587	All of Us	-0.0369274	0.0161408	-0.0686–-0.0053	0.0221	0.129	-
5q35.3	rs113706587	EADB	0.364504	0.0134348	0.3382–0.3908	0	0.186	+
5q35.3	rs113706587	UK Biobank	-0.0376967	0.0116899	-0.0606–-0.0148	0.00126	0.246	-
5q35.3	rs113706587	Fixed effect	0.2137	0.0058	0.2023–0.2251	0	1	—
5q35.3	rs113706587	Random effect	0.203886	0.0978258	0.0121–0.3956	0.0371	—	—
20p13	rs1358782	ADGC	0.0437353	0.016412	0.0116–0.0759	0.0077	0.209	+
20p13	rs1358782	ADSP	0.0460509	0.0150248	0.0166–0.0755	0.00218	0.249	+
20p13	rs1358782	All of Us	0.0446147	0.0213146	0.0028–0.0864	0.0363	0.124	+
20p13	rs1358782	EADB	0.0431784	0.0177622	0.0084–0.0780	0.0151	0.178	+
20p13	rs1358782	UK Biobank	0.0457284	0.0153129	0.0157–0.0757	0.00282	0.24	+
20p13	rs1358782	Fixed effect	0.0448	0.0075	0.0301–0.0595	2.32e-09	1	—
20p13	rs1358782	Random effect	0.0448	0.0075	0.0301–0.0595	2.32e-09	—	—
2p22.2	rs17020490	ADGC	-0.112731	0.0229125	-0.1576–-0.0678	8.65e-07	0.222	-
2p22.2	rs17020490	ADSP	-0.110663	0.021986	-0.1538–-0.0676	4.82e-07	0.241	-
2p22.2	rs17020490	All of Us	-0.113997	0.0323035	-0.1773–-0.0507	0.000417	0.112	-
2p22.2	rs17020490	EADB	-0.111929	0.0258374	-0.1626–-0.0613	1.48e-05	0.175	-
2p22.2	rs17020490	UK Biobank	-0.110198	0.0215989	-0.1525–-0.0679	3.36e-07	0.25	-
2p22.2	rs17020490	Fixed effect	-0.1116	0.0108	-0.1328–-0.0904	0	1	—
2p22.2	rs17020490	Random effect	-0.1116	0.0108	-0.1328–-0.0904	0	—	—
20q13.31	rs6014724	ADGC	2.03561	0.489204	1.0768–2.9945	3.17e-05	0.229	+
20q13.31	rs6014724	ADSP	1.99076	0.487653	1.0350–2.9466	4.46e-05	0.231	+
20q13.31	rs6014724	All of Us	2.00815	0.688629	0.6584–3.3579	0.00354	0.116	+
20q13.31	rs6014724	EADB	2.08046	0.573978	0.9555–3.2055	0.000289	0.166	+
20q13.31	rs6014724	UK Biobank	1.97337	0.461074	1.0697–2.8771	1.87e-05	0.258	+
20q13.31	rs6014724	Fixed effect	2.0135	0.2342	1.5545–2.4725	0	1	—
20q13.31	rs6014724	Random effect	2.0135	0.2342	1.5545–2.4725	0	—	—

### Sheet: Supp Data 10
Supplementary Data 10. Heterogeneity and leave-one-cohort-out robustness of genome-wide significant G×S loci. Our female GWAS meta-analysis: 130,471 cases and 159,521 controls. The Generation Scotland replication GWAS in females: 2,441 cases and 3,321 controls.Fixed P-interaction and Random P-interaction summarize the supplied fixed- and random-effects tests. Q is Cochran’s heterogeneity statistic, Q P its P value, and I² the heterogeneity percentage.
Locus	SNP	Fixed P-interaction	Random P-interaction	Q	Q P	I²	LOCO βint range	Largest LOCO P	Same-sign LOCO runs	Stability	Direction across cohorts
2p24.3	rs10929858	9.97e-05	9.97e-05	0.023	1	0	-0.6273–-0.6128	0.000633	46147	High	-----
19q12	rs148629175	0.000101	0.000101	0.016	1	0	2.5959–2.6540	0.000675	46147	High	+++++
10p12.31	rs185468558	9.96e-05	9.96e-05	0.024	1	0	0.5601–0.5797	0.000955	46147	High	+++++
3p24.1	rs140495031	0.0001	0.033	12.157	0.016	0.671	0.7168–1.2680	0.00905	46147	Moderate/limited	+--++
1p31.1	rs12124405	9.99e-05	9.99e-05	0.021	1	0	-0.6666–-0.6492	0.000757	46147	High	-----
Xp11.23	rs75980152	9.99e-05	0.000328	4.602	0.331	0.131	1.4010–1.9293	0.00216	46147	High	+++-+
17q21.32	rs616338	0.0751	0.0751	0.017	1	0	-0.2370–-0.2260	0.122	46147	Limited	-----
Xq24	rs147084383	0.0001	0.0001	0.016	1	0	-1.5533–-1.5168	0.000783	46147	High	-----
1q25.1	rs74127331	0.0001	0.0001	0.023	1	0	-0.6158–-0.6024	0.000668	46147	High	-----
4q35.2	rs116365290	0.0001	0.0001	0.015	1	0	0.6244–0.6375	0.000863	46147	High	+++++
8p21.2	rs73223431	1.78e-15	1.78e-15	0.013	1	0	0.2130–0.2152	1.08e-11	46147	High	+++++
17q24.2	rs79445386	0.0001	0.0001	0.023	1	0	0.9752–1.0025	0.000707	46147	High	+++++
17p13.2	rs7225151	7.17e-13	7.17e-13	0.023	1	0	0.5679–0.5753	4.33e-10	46147	High	+++++
15q22.31	rs3848143	2.39e-12	2.39e-12	0.015	1	0	-0.3194–-0.3159	8.84e-10	46147	High	-----
1p36.33	rs56346003	0.0001	0.0001	0.023	1	0	-0.7053–-0.6869	0.000775	46147	High	-----
1q32.2	rs6656401	9.39e-12	9.39e-12	0.024	1	0	0.3346–0.3396	2.99e-09	46147	High	+++++
14q22.1	rs17125924	1.56e-11	1.56e-11	0.023	1	0	0.0442–0.0448	5.17e-09	46147	High	+++++
16q22.1	rs4985556	4.22e-15	4.22e-15	0.021	1	0	1.0181–1.0315	1.2e-11	46147	High	+++++
17p13.3	rs35048651	3.5e-12	3.5e-12	0.793	0.939	0	0.1538–0.1671	4.48e-09	46147	High	+++++
10p12.31	rs151242010	9.96e-05	9.96e-05	0.014	1	0	0.5639–0.5751	0.000767	46147	High	+++++
2q14.3	rs116433074	0.000101	0.000101	0.023	1	0	0.2304–0.2367	0.000853	46147	High	+++++
5p15.2	rs112403360	1.49e-10	1.49e-10	0.021	1	0	-0.0413–-0.0407	2.93e-08	46147	High	-----
2q14.3	rs6733839	2.95e-10	0.0016	16.702	0.002	0.761	-0.0521–-0.0340	1.13e-06	46147	Moderate/limited	-+---
8q24.3	rs34173062	3.36e-10	3.36e-10	0.015	1	0	0.2340–0.2369	4.75e-08	46147	High	+++++
7p15.1	rs1160871	8.28e-09	8.28e-09	0.015	1	0	-0.0342–-0.0337	7.36e-07	46147	High	-----
15q22.31	rs117618017	3.34e-09	3.34e-09	0.015	1	0	0.0341–0.0346	4.29e-07	46147	High	+++++
5q35.3	rs113706587	1e-300	0.0371	1126.27	0	0.996	0.1712–0.2958	1e-300	46147	Moderate/limited	++-+-
20p13	rs1358782	2.32e-09	2.32e-09	0.023	1	0	0.0444–0.0452	2.93e-07	46147	High	+++++
2p22.2	rs17020490	1e-300	1e-300	0.014	1	0	-0.1121–-0.1113	1e-300	46147	High	-----
20q13.31	rs6014724	1e-300	1e-300	0.025	1	0	2.0001–2.0275	8.84e-14	46147	High	+++++

### Sheet: Supp Data 11
Supplementary Data 11. Comprehensive performance summary. AUROC, area under the receiver operating characteristic curve; AUPRC, area under the precision–recall curve; NDCG, normalized discounted cumulative gain. Recall@Top 1% is the proportion of all test positives retrieved in the highest-ranked 1% of test candidates. Macro-F1 is the unweighted average of class-specific F1 scores. Calibration slope ideally equals 1. External concordance is the supplied Spearman rank correlation with the replication ranking.
Model	AUROC	AUPRC	Macro-averaged F1 score	Recall@Top 1%	Calibration slope	External concordance r
STAGE-AD Transformer	0.947 (0.942–0.952)	0.895 (0.877–0.912)	0.847 (0.803–0.891)	0.824	1.02	0.732
XGBoost	0.883 (0.876–0.889)	0.732 (0.709–0.753)	0.750 (0.655–0.845)	0.652	0.96	0.619
MLP	0.836 (0.828–0.844)	0.590 (0.568–0.612)	0.662 (0.579–0.745)	0.553	0.92	0.54
Random Forest	0.828 (0.820–0.835)	0.583 (0.561–0.604)	0.677 (0.632–0.722)	0.498	0.89	0.492
CNN	0.801 (0.792–0.809)	0.467 (0.444–0.489)	0.593 (0.551–0.635)	0.446	0.87	0.451
Logistic Regression	0.762 (0.753–0.770)	0.492 (0.470–0.515)	0.509 (0.472–0.546)	0.341	0.94	0.358

### Sheet: Supp Data 12
Supplementary Data 12. AUROC across sex-aware prediction tasks. The 14 methods are compared for Female-biased, Male-biased, Shared and G×S-interaction tasks. AUROC summarizes discrimination across classification thresholds. Macro-average denotes the intended unweighted mean across the four tasks.
模型	Female-biased	Male-biased	Shared	G´S interaction	Macro-average
GWAS P-value ranking	0.657	0.641	0.691	0.612	0.65025
GWAS β+SE+P	0.672	0.658	0.706	0.625	0.66525
GWAS-only logistic regression	0.684	0.667	0.714	0.636	0.67525
Graph-aware attention bias	0.701	0.683	0.729	0.649	0.6905
LASSO	0.718	0.701	0.744	0.667	0.7075
Random forest	0.733	0.715	0.758	0.681	0.72175
XGBoost	0.751	0.732	0.773	0.699	0.73875
MLP	0.764	0.746	0.789	0.713	0.753
CNN	0.772	0.752	0.798	0.721	0.76075
Standard Transformer	0.784	0.763	0.811	0.738	0.774
Sex-blind Transformer	0.777	0.756	0.814	0.721	0.767
Full sex-conditioned Transformer (STAGE-AD)	0.974	0.977	0.981	0.854	0.9465
No-P Transformer	0.886	0.968	0.908	0.843	0.90125
No-functional Transformer	0.768	0.747	0.792	0.719	0.7565

### Sheet: Supp Data 13
Supplementary Data 13. AUPRC across prediction tasks. The 14 methods are compared for Female-biased, Male-biased, Shared and G×S-interaction tasks. AUPRC summarizes the precision–recall curve and depends on test-set class prevalence. Macro-average denotes the intended unweighted mean across the four tasks.
模型	Female-biased	Male-biased	Shared	G´S interaction	Macro-average
GWAS P-value ranking	0.671	0.658	0.703	0.642	0.6685
GWAS β+SE+P	0.683	0.669	0.718	0.648	0.6795
GWAS-only logistic regression	0.691	0.676	0.726	0.654	0.68675
Graph-aware attention bias	0.704	0.687	0.739	0.661	0.69775
LASSO	0.721	0.701	0.754	0.674	0.7125
Random forest	0.734	0.712	0.769	0.682	0.72425
XGBoost	0.751	0.728	0.784	0.697	0.74
MLP	0.763	0.739	0.797	0.708	0.75175
CNN	0.771	0.746	0.805	0.716	0.7595
Standard Transformer	0.787	0.76	0.823	0.732	0.7755
Sex-blind Transformer	0.762	0.791	0.831	0.729	0.77825
Full sex-conditioned Transformer (STAGE-AD)	0.952	0.827	0.949	0.853	0.89525
No-P Transformer	0.796	0.768	0.832	0.739	0.78375
No-functional Transformer	0.774	0.748	0.81	0.721	0.76325

### Sheet: Supp Data 14
Supplementary Data 14. F1 scores across prediction tasks. The 14 methods are compared for Female-biased, Male-biased, Shared and G×S-interaction tasks. F1 = 2 × precision × recall / (precision + recall) at a specified decision threshold. Macro-average denotes the intended unweighted mean across the four tasks.
模型	Female-biased	Male-biased	Shared	G´S interaction	Macro-average
GWAS P-value ranking	0.654	0.642	0.683	0.628	0.652
GWAS β+SE+P	0.665	0.652	0.696	0.633	0.662
GWAS-only logistic regression	0.672	0.658	0.703	0.639	0.668
Graph-aware attention bias	0.684	0.668	0.715	0.645	0.678
LASSO	0.699	0.681	0.729	0.657	0.692
Random forest	0.711	0.691	0.742	0.664	0.702
XGBoost	0.726	0.705	0.756	0.677	0.716
MLP	0.737	0.715	0.767	0.687	0.727
CNN	0.744	0.721	0.775	0.694	0.734
Standard Transformer	0.758	0.734	0.791	0.709	0.748
Sex-blind Transformer	0.736	0.762	0.798	0.706	0.751
Full sex-conditioned Transformer (STAGE-AD)	0.907	0.794	0.904	0.818	0.847
No-P Transformer	0.766	0.741	0.799	0.715	0.755
No-functional Transformer	0.747	0.723	0.779	0.699	0.737

### Sheet: Supp Data 15
Supplementary Data 15. Precision among top-ranked candidate variants. Precision@100 and Precision@500 are the fractions of selected candidates with a positive evaluation label among the top 100 and 500, respectively. Precision@1% uses the highest-ranked 1% of the evaluated candidate set; sex-context columns give the corresponding task-specific precision.
模型	Precision@100	Precision@500	Precision@1%	Female P@1%	Male P@1%	Shared P@1%	Interaction P@1%
GWAS P-value ranking	0.18	0.142	0.091	0.096	0.081	0.116	0.071
GWAS β+SE+P	0.2	0.157	0.103	0.109	0.091	0.129	0.083
GWAS-only logistic regression	0.22	0.168	0.111	0.118	0.098	0.137	0.091
Graph-aware attention bias	0.25	0.184	0.126	0.133	0.111	0.153	0.107
LASSO	0.28	0.207	0.145	0.153	0.129	0.172	0.126
Random forest	0.3	0.222	0.157	0.166	0.141	0.184	0.137
XGBoost	0.33	0.245	0.176	0.186	0.158	0.204	0.156
MLP	0.35	0.261	0.19	0.202	0.171	0.217	0.17
CNN	0.37	0.276	0.201	0.213	0.181	0.23	0.18
Standard Transformer	0.4	0.295	0.218	0.232	0.198	0.246	0.196
Sex-blind Transformer	0.39	0.291	0.216	0.224	0.19	0.252	0.198
Full sex-conditioned Transformer (STAGE-AD)	0.64	0.526	0.441	0.457	0.422	0.467	0.418
No-P Transformer	0.41	0.306	0.325	0.34	0.306	0.298	0.305
No-functional Transformer	0.37	0.28	0.204	0.217	0.185	0.231	0.182

### Sheet: Supp Data 16
Supplementary Data 16. Recall of supported variants among highly ranked predictions. Recall@100, Recall@500 and Recall@1% denote true positives retrieved at the stated ranking cutoff divided by all positive-labelled candidates in the corresponding test set. Female, Male, Shared and Interaction columns use their task-specific positive denominators.
模型	Recall@100	Recall@500	Recall@1%	Female R@1%	Male R@1%	Shared R@1%	Interaction R@1%
GWAS P-value ranking	0.019	0.062	0.082	0.087	0.073	0.104	0.064
GWAS β+SE+P	0.021	0.069	0.093	0.098	0.082	0.115	0.075
GWAS-only logistic regression	0.023	0.073	0.1	0.107	0.088	0.122	0.082
Graph-aware attention bias	0.027	0.08	0.113	0.12	0.1	0.137	0.097
LASSO	0.03	0.09	0.13	0.138	0.116	0.154	0.114
Random forest	0.032	0.097	0.141	0.15	0.127	0.164	0.124
XGBoost	0.035	0.107	0.158	0.168	0.142	0.182	0.141
MLP	0.037	0.114	0.171	0.182	0.154	0.194	0.154
CNN	0.039	0.12	0.181	0.192	0.163	0.206	0.163
Standard Transformer	0.042	0.129	0.196	0.209	0.179	0.22	0.177
Sex-blind Transformer	0.041	0.127	0.194	0.202	0.171	0.225	0.179
Full sex-conditioned Transformer (STAGE-AD)	0.068	0.23	0.397	0.413	0.381	0.417	0.378
No-P Transformer	0.043	0.134	0.292	0.307	0.276	0.266	0.276
No-functional Transformer	0.039	0.122	0.184	0.196	0.167	0.206	0.165

### Sheet: Supp Data 17
Supplementary Data 17. Probability calibration of benchmark models. Brier score is the mean squared difference between predicted probabilities and binary outcomes. ECE is expected calibration error over the evaluation bins. Lower Brier score and ECE indicate smaller prediction error and calibration discrepancy. Calibration slope and intercept ideally equal 1 and 0, respectively.
Benchmarked model	Brier score	ECE	Calibration slope	Calibration intercept
GWAS P-value ranking	0.0108	0.061	0.61	−0.42
GWAS β+SE+P	0.0104	0.056	0.65	−0.37
GWAS-only logistic regression	0.01	0.049	0.72	−0.29
Graph-aware attention bias	0.0098	0.047	0.69	−0.31
LASSO	0.0095	0.04	0.79	−0.21
Random forest	0.0093	0.038	0.81	−0.19
XGBoost	0.009	0.032	0.86	−0.14
MLP	0.0088	0.029	0.88	−0.11
CNN	0.0087	0.026	0.91	−0.09
Standard Transformer	0.0084	0.022	0.94	−0.06
Sex-blind Transformer	0.0084	0.023	0.93	−0.07
Full sex-conditioned Transformer (STAGE-AD)	0.0081	0.016	0.99	−0.02
No-P Transformer	0.0083	0.02	0.96	−0.04
No-functional Transformer	0.0086	0.027	0.9	−0.09

### Sheet: Supp Data 18
Supplementary Data 18. Paired bootstrap comparison of AUPRC against the full sex-conditioned Transformer (STAGE-AD). ΔAUPRC denotes full-model AUPRC minus comparator AUPRC, so positive differences favor the full model. The supplied methods describe paired bootstrap resampling of 1,000 held-out loci. The full model is the reference, and intended correction family comprises the 13 comparator tests.
Benchmarked model	ΔAUPRC	95% CI	P value	BH-FDR
GWAS P-value ranking	0.13	0.111 - 0.149	<0.001	<0.001
GWAS β+SE+P	0.119	0.101 - 0.137	<0.001	<0.001
GWAS-only logistic regression	0.112	0.094 - 0.130	<0.001	<0.001
Graph-aware attention bias	0.101	0.083 - 0.119	<0.001	<0.001
LASSO	0.086	0.069 - 0.103	<0.001	<0.001
Random forest	0.075	0.058 - 0.092	<0.001	<0.001
XGBoost	0.059	0.043 - 0.075	<0.001	<0.001
MLP	0.047	0.031 - 0.063	<0.001	<0.001
CNN	0.039	0.023 - 0.055	<0.001	<0.001
Standard Transformer	0.029	0.012 - 0.040	<0.001	0.002
Sex-blind Transformer	0.021	0.008 - 0.034	0.002	0.003
Full sex-conditioned Transformer (STAGE-AD)	0.024	0.011 - 0.037	<0.001	0.001
No-P Transformer	0.015	0.004 - 0.026	0.008	0.01
No-functional Transformer	0.036	0.021 - 0.051	<0.001	<0.001

### Sheet: Supp Data 19
Supplementary Data 19. Predictive performance of sex-context matched model architectures. Sex-conditioned, sex-blind, permuted-sex and constant-context architectures are compared across four tasks. AUPRC, area under the precision–recall curve; AUROC, area under the receiver operating characteristic curve.
Benchmarked model	Female AUPRC	Male AUPRC	Shared AUPRC	G´S-interaction AUPRC	Macro AUPRC	Macro AUROC
Sex-conditioned	0.811 ± 0.012	0.981 ± 0.013	0.949 ± 0.010	0.853 ± 0.014	0.895	0.947
Sex-blind	0.691 ± 0.013	0.662 ± 0.014	0.831 ± 0.012	0.729 ± 0.015	0.778	0.867
Permuted-sex	0.687 ± 0.014	0.759 ± 0.015	0.629 ± 0.012	0.524 ± 0.016	0.606	0.764
Constant-context	0.589 ± 0.013	0.560 ± 0.014	0.530 ± 0.012	0.426 ± 0.015	0.576	0.765

### Sheet: Supp Data 20
Supplementary Data 20. Relative contribution of true sex conditioning across prediction tasks. Absolute ΔAUPRC = AUPRCsex-conditioned − AUPRCsex-blind. Relative gain = ΔAUPRC / AUPRCsex-blind, expressed as a proportion or percentage according to cell formatting. Positive values favor sex conditioning.
Task	Sex-conditioned	Sex-blind	Absolute ΔAUPRC	Relative gain
Female-biased	0.952	0.762	0.19	0.249344
Male-biased	0.827	0.791	0.036	0.045512
Shared	0.949	0.831	0.118	0.141998
G×S-interaction	0.853	0.729	0.124	0.170096

### Sheet: Supp Data 21
Supplementary Data 21. Sensitivity analyses after GWAS matching and exclusion of potentially confounding genomic or functional information. AUPRC is reported for sex-conditioned and sex-blind models under each listed sensitivity scenario. Absolute ΔAUPRC is their difference, and relative gain divides this difference by sex-blind AUPRC. N_eff, effective GWAS sample size; MAF, minor-allele frequency; INFO, imputation-quality metric. Matching and exclusion conditions are specified by the row labels. The APOE-region and chromosome-19 exclusions concern genomic input features, not adjustment for APOE carrier status. Scores are point summaries without CIs.
Analysis	Sex-conditioned interaction AUPRC	Sex-blind interaction AUPRC	Absolute ΔAUPRC	Relative gain
Primary analysis	0.153	0.129	0.024	0.186047
Female GWAS downsampled to male N_eff	0.15	0.128	0.022	0.171875
N_eff and case/control ratio matched	0.147	0.126	0.021	0.166667
N_eff, case/control ratio, MAF and INFO matched	0.144	0.123	0.021	0.170732
All GWAS and annotation-coverage variables matched	0.141	0.12	0.021	0.175
APOE region excluded	0.148	0.128	0.02	0.15625
Chromosome 19 excluded	0.142	0.121	0.021	0.173554
Hormone-, menopause- and androgen-related annotations excluded	0.145	0.126	0.019	0.150794
All matching and exclusion controls combined	0.132	0.115	0.017	0.147826

### Sheet: Supp Data 22
Supplementary Data 22. Sex-label permutation analysis across prediction tasks (1,000 permutations). The table describes 1,000 permutations. Permutation mean, SD and maximum summarize permuted AUPRC values; Permutations ≥ observed records the number b meeting or exceeding the observed score.
Task	Observed sex-conditioned AUPRC	Permutation mean	Permutation SD	Maximum permuted AUPRC	Permutations ≥ observed	Empirical P
Female-biased	Female-biased AUPRC	0.185	0.007	0.207	0	<0.001
Male-biased	Male-biased AUPRC	0.155	0.007	0.178	0	<0.001
Shared	Shared AUPRC	0.23	0.006	0.251	2	0.002
G×S-interaction	G×S-interaction AUPRC	0.123	0.006	0.145	0	<0.001

### Sheet: Supp Data 23
Supplementary Data 23. Leave-one-evidence-label-out sensitivity of model rankings. AUROC, area under the receiver operating characteristic curve; AUPRC, area under the precision–recall curve; NDCG, normalized discounted cumulative gain. Recall@Top 1% is the proportion of all test positives retrieved in the highest-ranked 1% of test candidates. Each row specifies the retained training-label construction and its positive-labelled variant count. Top-100 overlap is the proportion of reference top-100 candidates also selected under the alternative labels. Spearman r is the correlation with the complete label model ranking.
Label construction	Variants with Positive labels in training cohort	AUROC	AUPRC	Recall@Top 1%	Spearman r with the complete label model ranking	Top-100 candidate variants overlap rates
All evidence layers	18420	0.947 ± 0.005	0.895 ± 0.018	0.824 ± 0.011	1	1
Fine-mapping layer leave-out	15310	0.918 ± 0.006	0.869 ± 0.010	0.779 ± 0.012	0.93	0.84
Colocalization layer leave-out	16025	0.920 ± 0.005	0.871 ± 0.008	0.781 ± 0.010	0.95	0.87
TWAS layer leave-out	15780	0.916 ± 0.007	0.866 ± 0.010	0.676 ± 0.011	0.92	0.81
Known AD gene/locus layer leave-out	17410	0.921 ± 0.006	0.872 ± 0.009	0.783 ± 0.010	0.96	0.89
Only use consensus labels supported by 2+ layers	9680	0.909 ± 0.007	0.858 ± 0.011	0.769 ± 0.013	0.9	0.78

### Sheet: Supp Data 24
Supplementary Data 24. Leave-one-functional-annotation-out performance. AUROC, area under the receiver operating characteristic curve; AUPRC, area under the precision–recall curve; NDCG, normalized discounted cumulative gain. Recall@Top 1% is the proportion of all test positives retrieved in the highest-ranked 1% of test candidates. ΔAUPRC denotes full-model AUPRC minus ablated-model AUPRC. Spearman r and top-100 overlap compare the ablated ranking with the full-annotation ranking.
Function annotations	AUROC	AUPRC	ΔAUPRC	Recall@Top 1%	Spearman r with the complete label model ranking	Top-100 candidate variants overlap rates
All function-annotation	0.947 ± 0.005	0.895 ± 0.018	ref	0.824 ± 0.011	1	1
Bulk brain/cross-tissue eQTL/sQTL leave-out	0.811 ± 0.006	0.858 ± 0.010	-0.037	0.792 ± 0.011	0.91	0.79
Sc-/sn-RNA and ATAC leave-out	0.806 ± 0.007	0.849 ± 0.011	-0.046	0.764 ± 0.012	0.88	0.72
Histone marks/chromatin states leave-out	0.814 ± 0.006	0.861 ± 0.009	-0.034	0.805 ± 0.010	0.93	0.82
Enhancer–promoter and 3D chromatin leave-out	0.818 ± 0.005	0.867 ± 0.009	-0.028	0.780 ± 0.011	0.95	0.87
Sequence conservation and TF motif leave-out	0.812 ± 0.007	0.856 ± 0.010	-0.03	0.790 ± 0.012	0.9	0.77
Sex hormones regulator leave-out	0.809 ± 0.007	0.752 ± 0.011	-0.143	0.766 ± 0.012	0.89	0.74
All brain tissue specific annotations leave-out	0.798 ± 0.008	0.837 ± 0.012	-0.058	0.753 ± 0.013	0.84	0.65

### Sheet: Supp Data 25
Supplementary Data 25. Task-specific effects of functional-annotation ablation. AUPRC summaries for female-biased, male-biased, shared and genotype-by-sex interaction prediction. Each row identifies an input-annotation ablation, with all annotations retained in the reference row. AUPRC values are written as mean ± variation.
Function annotations	Female-biased AUPRC	Male-biased AUPRC	Shared AUPRC	G´S-interaction AUPRC
All function-annotation	0.894 ± 0.012	0.847 ± 0.013	0.741 ± 0.010	0.819 ± 0.014
Bulk brain/cross-tissue eQTL/sQTL leave-out	0.857 ± 0.013	0.819 ± 0.014	0.719 ± 0.011	0.787 ± 0.015
Sc-/sn-RNA and ATAC leave-out	0.796 ± 0.008	0.768 ± 0.009	0.683 ± 0.006	0.779 ± 0.021
Histone marks/chromatin states leave-out	0.853 ± 0.010	0.794 ± 0.013	0.733 ± 0.010	0.801 ± 0.013
Enhancer–promoter and 3D chromatin leave-out	0.883 ± 0.012	0.837 ± 0.014	0.728 ± 0.011	0.807 ± 0.014
Sequence conservation and TF motif leave-out	0.803 ± 0.010	0.812 ± 0.015	0.700 ± 0.008	0.785 ± 0.011
Sex hormones regulator leave-out	0.848 ± 0.014	0.815 ± 0.015	0.729 ± 0.010	0.776 ± 0.016
All brain tissue specific annotations leave-out	0.871 ± 0.013	0.828 ± 0.014	0.710 ± 0.012	0.798 ± 0.015

### Sheet: Supp Data 26
Supplementary Data 26. Model performance under five genomic partitioning strategies. AUROC, area under the receiver operating characteristic curve; AUPRC, area under the precision–recall curve; NDCG, normalized discounted cumulative gain. Recall@Top 1% is the proportion of all test positives retrieved in the highest-ranked 1% of test candidates. Random SNP-level partitioning assigns individual variants. LD-block hold-out assigns whole linkage-disequilibrium blocks. Chromosome-stratified LD-block hold-out maintains block separation while stratifying the allocation by chromosome. The final two strategies hold out connected groups sharing target genes, or target genes and regulatory elements, respectively. Maximum LD describes supplied cross-partition r² summaries.
Data split partitioning	AUROC	AUPRC	Recall@Top 1%	NDCG@Top 1%	Maximum LD (r2) between test and training sets
Random SNP-level partitioning	0.708 ± 0.005	0.665 ± 0.018	0.524 ± 0.011	0.321 ± 0.015	0.98
LD-block hold-out	0.819 ± 0.006	0.863 ± 0.010	0.791 ± 0.012	0.651 ± 0.018	<0.10
Chromosome-stratified LD-block hold-out	0.947 ± 0.005	0.895 ± 0.018	0.824 ± 0.011	0.721 ± 0.015	<0.05
Connected-component hold-out based on shared target genes	0.911 ± 0.006	0.851 ± 0.010	0.883 ± 0.012	0.738 ± 0.019	<0.05
Strict connected-component hold-out based on shared target genes and regulatory elements	0.903 ± 0.007	0.841 ± 0.011	0.875 ± 0.013	0.823 ± 0.021	<0.05

### Sheet: Supp Data 27
Supplementary Data 27. Predictive performance normalized by test-set prevalence under genomic structure-aware hold-out analyses. AUROC, area under the receiver operating characteristic curve; AUPRC, area under the precision–recall curve; NDCG, normalized discounted cumulative gain. Recall@Top 1% is the proportion of all test positives retrieved in the highest-ranked 1% of test candidates. The reference AUPRC is 0.895 from the first row. Relative retention is AUPRC / 0.895, stored as a proportion (1 = 100%). Positive rate is test-set prevalence; the random-classifier AUPRC reference equals this prevalence. AUPRC enrichment is intended as AUPRC / prevalence; Top-1000 enrichment compares top-1000 precision with prevalence.
Data split	AUROC	AUPRC	Relative AUPRC retention (%)	Recall@Top 1%	NDCG@Top 1%	Calibration slope	Positive rate of test set	AUPRC of random classifier expectation	AUPRC enrichment	Top-1000 enrichment factor
Chromosome-stratified LD-block hold-out	0.947 ± 0.005	0.895 ± 0.018	1	0.824 ± 0.011	0.721 ± 0.015	1.02 ± 0.04	0.0087	0.0087	102.874	27.7
Locus hold-out	0.911 ± 0.006	0.751 ± 0.010	0.8391	0.783 ± 0.012	0.638 ± 0.019	0.95 ± 0.05	0.0085	0.0085	88.3529	21.5
Random SNP-level partitioning	0.708 ± 0.005	0.665 ± 0.018	0.743	0.524 ± 0.011	0.321 ± 0.015	0.93 ± 0.06	0.0084	0.0084	79.1667	19.8
Chromosome hold-out	0.879 ± 0.009	0.811 ± 0.013	0.9061	0.651 ± 0.015	0.579 ± 0.024	0.91 ± 0.07	0.0085	0.0085	95.4118	17.8
Known-AD-locus hold-out	0.764 ± 0.010	0.743 ± 0.014	0.8302	0.737 ± 0.016	0.551 ± 0.026	0.90 ± 0.07	0.0116	0.0116	64.1	11.8
APOE-region hold-out	0.751 ± 0.012	0.681 ± 0.016	0.7609	0.521 ± 0.017	0.527 ± 0.029	0.88 ± 0.08	0.0157	0.0157	56.1146	7.7
Chr19 hold-out	0.753 ± 0.011	0.774 ± 0.015	0.8664	0.614 ± 0.016	0.513 ± 0.028	0.87 ± 0.08	0.0122	0.0122	43.4	9.3

### Sheet: Supp Data 28
Supplementary Data 28. Variant- and gene-prioritization performance in locus hold-out. AUROC, area under the receiver operating characteristic curve; AUPRC, area under the precision–recall curve; NDCG, normalized discounted cumulative gain. Recall@Top 1% is the proportion of all test positives retrieved in the highest-ranked 1% of test candidates. Gene top-k fractions indicate how often the reference target gene is ranked within the stated cutoff.
Performance metric	Chromosome-stratified LD-block hold-out	SNP random partitioning	Locus hold-out
Variant-level AUROC	0.947 ± 0.005	0.708 ± 0.005	0.911 ± 0.006
Variant-level AUPRC	0.895 ± 0.018	0.665 ± 0.018	0.751 ± 0.010
Causal variant Recall@Top 1%	0.824 ± 0.011	0.524 ± 0.011	0.783 ± 0.012
Causal variant Recall@Top 5%	0.912 ± 0.016	0.621 ± 0.018	0.792 ± 0.019
True target gene ranked first	0.618	0.507	0.463
True target gene ranked within Top 3	0.784	0.691	0.646
True target gene ranked within Top 5	0.859	0.772	0.728
Median reciprocal rank of target gene	0.67	0.5	0.43
Loci with ≥1 validated variant in Top 1%	0.762	0.654	0.605
Loci with ≥1 validated gene in Top 5	0.891	0.803	0.756

### Sheet: Supp Data 29
Supplementary Data 29. Known-AD-locus hold-out comparison, additional results for Supplementary Data 27. AUROC, area under the receiver operating characteristic curve; AUPRC, area under the precision–recall curve; NDCG, normalized discounted cumulative gain. Recall@Top 1% is the proportion of all test positives retrieved in the highest-ranked 1% of test candidates. Locus-level MRR is mean reciprocal rank. Count-based causal-variant recall rows use the stated denominator of 85 labelled variants.
Performance metric	STAGE-AD Transformer	XGBoost	Logistic regression
Variant AUROC	0.764 ± 0.010	0.724 ± 0.011	0.682 ± 0.013
Variant AUPRC	0.743 ± 0.014	0.658 ± 0.013	0.619 ± 0.011
Recall@Top 1%	0.737 ± 0.016	0.505 ± 0.014	0.476 ± 0.012
Recall@Top 5%	0.841 ± 0.023	0.684 ± 0.021	0.626 ± 0.019
Causal variant Recall@Top 1%	62/85，72.9%	52/85，61.2%	41/85，48.2%
Causal variant Recall@Top 3%	58/85，68.2%	47/85，55.3%	38/85，44.7%
Causal variant Recall@Top 5%	65/85，76.5%	54/85，63.5%	44/85，51.8%
Locus-level MRR	0.49 ± 0.03	0.39 ± 0.03	0.31 ± 0.03

### Sheet: Supp Data 30
Supplementary Data 30. Leave-one-chromosome-out generalization performance, additional results for Supplementary Data 27. AUROC, area under the receiver operating characteristic curve; AUPRC, area under the precision–recall curve; NDCG, normalized discounted cumulative gain. Recall@Top 1% is the proportion of all test positives retrieved in the highest-ranked 1% of test candidates. Each chromosome row gives test-positive counts and held-out performance; X is listed separately from the 22 autosomes.
Test chromosome	Test positives	AUROC	AUPRC	Recall@Top 1%	NDCG@Top 1%
chr1	1382	0.915	0.83	0.0477569	0.577
chr2	1146	0.891	0.802	0.0549738	0.552
chr3	1041	0.86	0.789	0.0595581	0.565
chr4	845	0.865	0.807	0.0781065	0.598
chr5	901	0.894	0.829	0.0754717	0.605
chr6	982	0.903	0.824	0.0672098	0.582
chr7	793	0.884	0.807	0.0807062	0.571
chr8	722	0.875	0.809	0.0900277	0.59
chr9	688	0.896	0.829	0.0988372	0.603
chr10	705	0.914	0.831	0.0950355	0.582
chr11	731	0.895	0.806	0.0861833	0.554
chr12	663	0.862	0.788	0.0935143	0.562
chr13	512	0.861	0.803	0.126953	0.596
chr14	475	0.891	0.829	0.143158	0.609
chr15	461	0.907	0.829	0.145336	0.587
chr16	438	0.89	0.81	0.146119	0.57
chr17	684	0.875	0.807	0.0950292	0.583
chr18	397	0.89	0.824	0.168766	0.6
chr19	1104	0.753	0.774	0.0552536	0.513
chr20	589	0.898	0.81	0.108659	0.557
chr21	329	0.865	0.789	0.18845	0.559
chr22	376	0.856	0.8	0.172872	0.591
chrX	417	0.887	0.827	0.16307	0.611
Macro-average across 22 autosomes and chromosome X	—	0.879 ± 0.009	0.811 ± 0.013	0.651 ± 0.015	0.579 ± 0.024

### Sheet: Supp Data 31
Supplementary Data 31. APOE-region and chromosome 19 hold-out analyses, additional results for Supplementary Data 27. AUROC, area under the receiver operating characteristic curve; AUPRC, area under the precision–recall curve; NDCG, normalized discounted cumulative gain. Recall@Top 1% is the proportion of all test positives retrieved in the highest-ranked 1% of test candidates. The reference is chromosome-stratified LD-block hold-out. The other rows evaluate known AD loci, the stated APOE ±2-Mb region, or chromosome 19.
Hold-out strategy	Test region	AUROC	AUPRC	Recall@Top 1%	NDCG@Top 1%	Calibration slope	APOE gene rank	APOE-linked regulatory units in top 5
Chromosome-stratified LD-block hold-out	Genome-wide held-out LD blocks	0.947 ± 0.005	0.895 ± 0.018	0.824 ± 0.011	0.721 ± 0.015	1.02 ± 0.04	1	0.742
Known-AD-locus hold-out	Established AD loci, including APOE	0.764 ± 0.010	0.743 ± 0.014	0.737 ± 0.016	0.551 ± 0.026	0.90 ± 0.07	2	0.578
APOE-region hold-out	APOE ±2 Mb	0.751 ± 0.012	0.681 ± 0.016	0.521 ± 0.017	0.527 ± 0.029	0.88 ± 0.08	2	0.613
Chr19 hold-out	All chromosome 19 candidate regions	0.753 ± 0.011	0.774 ± 0.015	0.614 ± 0.016	0.513 ± 0.028	0.87 ± 0.08	3	0.549

### Sheet: Supp Data 32
Supplementary Data 32. Significant shared locus identified in our STAGE-AD. The 58 rows contain combined-sex, female, male, interaction and external-support estimates. Effect_same_direction compares the combined-sex and external-support signs. Allele1 is the effect allele, Allele2 the other allele, and EAF its frequency. Effect denotes the supplied regression coefficient, SE its standard error, and P an unadjusted association P value. Effect scales and allele coding must be harmonized before comparison. CHR, chromosome (23 denotes X where used); BP, supplied base-pair position. Coordinates are retained from the source tables and require genome-build harmonization before positional comparison. Novel (✓/✗) and replication or external-support labels reproduce the supplied classifications, not a new literature or database assessment. PLINK clumping r² is the supplied LD annotation. Shared denotes the supplied predicted class; not every listed association satisfies a genome-wide P threshold.
SNP	CHR	BP	Allele1	Allele2	EAF	Nearest gene	Effect_Meta	SE_Meta	P_Meta	Effect_Female	P_Female	Effect_Male	P_Male	Effect_Interaction	P_Interaction	Effect_external support	SE_external support	P_external support	FREQA1_external support	Effect_same_direction	Novel	PLINK clumping (r2)
rs113020870	1	1049997	T	G	0.4646	AGRN	-0.0354	0.0067	1.167e-07	-0.0324929	0.000208694	-0.0394924	0.000145457	0.00699944	0.606691	-0.0218357	0.0395153	0.580545	0.436257	Yes	✗	0.001
rs4575098	1	161185602	T	C	0.3125	ADAMTS4	-0.08051	0.0146436	3.84181e-08	-0.0815602	1.89401e-05	-0.0790006	0.000548797	-0.00255961	0.931483	-0.0688734	0.0139752	8.29669e-07	0.3085	Yes	✗	0.027
rs184384746	3	57192122	G	T	0.2572	HESX1/IL17RD	-0.036	0.0064	2.224e-08	-0.0378906	4.05028e-06	-0.0330922	0.00117202	-0.00479839	0.714101	-0.0686458	0.0442656	0.120957	0.73273	Yes	✗	0.046
rs2074612	5	140335105	T	C	0.4473	HBEGF	-0.0943993	0.0133607	1.601e-12	-0.0901262	4.45751e-07	-0.0998396	7.18298e-07	0.00971348	0.718192	-0.0915696	0.0216527	2.34726e-05	0.4224	Yes	✗	0.013
rs6891966	5	157099320	G	A	0.3852	HAVCR2	0.136977	0.0100165	1.42997e-42	0.176087	2.16086e-41	0.0812426	1.90429e-07	0.0948443	3.14496e-06	0.116983	0.0343403	0.000657851	0.4027	Yes	✗	0.021
rs10948363	6	47520026	A	G	0.3705	CD2AP	0.0359	0.006	2.126e-09	0.030617	9.25139e-05	0.0434074	3.32656e-06	-0.0127904	0.293892	0.0356014	0.0414651	0.390568	0.333827	Yes	✗	0.002
rs34855541	6	32592048	C	T	0.2501	HLA-DQA1	-0.111899	0.0158762	1.81166e-12	-0.0611458	0.00298853	-0.186224	7.90272e-14	0.125079	0.000109455	-0.0809747	0.0240537	0.000761533	0.2517	Yes	✗	0.027
rs10808026	7	143402040	C	T	0.7308	EPHA1	-0.0373	0.0069	5.182e-08	-0.0382866	3.66719e-05	-0.0360779	0.000474917	-0.00220869	0.873561	0.0216557	0.0437297	0.620447	0.718954	No	✗	0.034
rs1859788	7	100374211	A	G	0.3854	PILRA	0.0357	0.0063	1.143e-08	0.0395626	5.04567e-06	0.0313801	0.000621102	0.00818249	0.516734	0.0309825	0.0415447	0.455811	0.648339	Yes	✗	0.031
rs5011436	7	12229132	G	C	0.484	TMEM106B	-0.0755756	0.016473	4.47863e-06	-0.0692494	0.0021913	-0.0827351	0.000581843	0.0134857	0.682875	-0.0485968	0.027381	0.0759253	0.4656	Yes	✗	0.002
rs9331896	8	27610169	G	T	0.3421	CLU	0.0713639	0.0200128	0.000362577	0.0659974	0.010811	0.0793247	0.0118957	-0.0133273	0.74397	0.0521052	0.027056	0.0541255	0.3663	Yes	✗	0.044
rs1878036	10	80520381	T	G	0.808	TSPAN14	0.137506	0.0242334	1.39305e-08	0.136352	2.28864e-05	0.6383	2.172e-10	-0.501948	0.000344847	0.141404	0.0368701	0.000125467	0.8095	Yes	✗	0.186
rs10792832	11	86156833	A	C	0.4956	PICALM	0.0317	0.0058	3.533e-08	0.0341712	5.04056e-06	0.0279952	0.00226391	0.006176	0.601889	0.0703975	0.0391361	0.0720529	0.483014	Yes	✗	0.009
rs3740688	11	47358789	G	A	0.2264	SPI1	0.0524902	0.0104277	4.81055e-07	0.0528712	0.000105027	0.0519528	0.00133313	0.000918362	0.96539	0.0455156	0.0145697	0.00178421	0.2253	Yes	✗	0.024
rs7933202	11	60169453	TC	T	0.3826	MS4A2	0.0582429	0.00920763	2.52398e-10	-0.0456157	0.00014726	0.205857	8.22459e-47	-0.251473	3.18909e-41	0.0508726	0.0298799	0.0886486	0.3825	Yes	✗	0.03
rs10498633	14	92460608	C	A	0.1445	SLC24A4	0.0926	0.0168	3.485e-08	0.094673	2.79381e-05	0.0900381	0.000338071	0.00463497	0.890892	-0.0166903	0.113392	0.882981	0.030847	No	✗	0.029
rs593742	15	58753575	G	A	0.1841	ADAM10/MINDY2	0.12568	0.0156721	1.06316e-15	0.120568	8.60682e-09	0.132181	2.19698e-08	-0.0116134	0.712985	0.109939	0.0142606	1.26504e-14	0.1703	Yes	✗	0.019
rs7185636	16	19796841	C	T	0.3554	IQCK	-0.135199	0.0194558	3.67749e-12	-0.135691	6.06747e-08	-0.134451	1.3429e-05	-0.00123976	0.97513	-0.112235	0.014227	3.04875e-15	0.3439	Yes	✗	0.004
rs138190086	17	63460787	T	C	0.6132	ACE/KCNH6	-0.0394	0.0059	2.98e-11	-0.0463552	1.89551e-09	-0.0296176	0.00121228	-0.0167376	0.162097	-0.00875085	0.0420675	0.835214	0.335793	Yes	✗	0.018
rs2732703	17	46275856	C	A	0.2326	KANSL1	0.129996	0.0100423	2.51319e-38	0.237954	9.67438e-67	0.00801354	0.58453	0.22994	3.05497e-30	0.0873435	0.033716	0.0095819	0.2108	Yes	✗	0.027
rs708382	17	44364976	T	C	0.1818	GRN	-0.0609595	0.0143146	2.05762e-05	-0.156856	8.25039e-17	0.0701514	0.00144655	-0.227007	4.75596e-15	-0.0506814	0.010414	1.13506e-06	0.1569	Yes	✗	0.036
rs3752246	19	1056493	C	T	0.1475	ABCA7	0.100955	0.0256693	8.3925e-05	0.7972	6.17e-29	0.0278262	0.483215	0.769374	7.17076e-08	0.0948343	0.0232645	4.57464e-05	0.1247	Yes	✗	0.036
rs2830500	21	26784537	A	G	0.3531	ADAMTS1	0.131787	0.013368	6.30425e-23	0.13271	1.60852e-14	0.130412	6.27314e-10	0.00229863	0.932819	0.0778345	0.00926307	4.36475e-17	0.3674	Yes	✗	0.041
rs75980152	23	47122756	A	T	0.0038	NDUFB11	1.533	0.394	4.67818e-23	1.62734	0.00134223	1.38983	0.0262073	1.533	4.67818e-23	1.60622	0.0271728	1e-300	0.0053	Yes	✓	0.034
rs748571391	23	130058276	T	C	0.5613	ELF4	2.4718	0.3783	1.96e-24	2.5645	3.3006e-07	2.35032	4.36404e-05	0.21418	0.779083	1.37796	0.0250326	1e-300	0.5847	Yes	✓	0.018
rs6656401	1	207518704	T	G	0.0144	CR1	1.0086	0.10587	1.6218e-21	1.0086	1.36168e-13	1.0086	1.97318e-09	0.3369	9.38966e-12	0.574821	0.0185753	2.92556e-210	0.0139	Yes	✗	0.023
rs17020490	2	37304796	C	T	0.8261	PRKD3	-0.0596	0.0108	3.397e-08	-0.0596	3.397e-08	-0.0596	3.397e-08	-0.1116	3.397e-07	0.000577674	0.0736456	0.993741	0.0771183	No	✗	0.026
rs6733839	2	127135234	G	A	0.395212	BIN1	0.0396893	0.014472	0.00609747	0.1164	2.56292e-12	-0.1998	1.0456e-11	-0.0385	2.95454e-10	0.0404469	0.0378487	0.285228	0.4092	Yes	✗	0.019
rs112403360	5	14724304	T	A	0.7276	OTULIN	-0.041	0.0064	1.702e-10	-0.041	1.702e-10	-0.041	1.702e-10	-0.041	1.702e-10	0.0334682	0.044375	0.450721	0.72038	No	✗	0.012
rs113706587	5	180201150	C	T	0.4519	RASGEF1C	0.0343	0.0057	1.489e-09	0.0343	1.489e-09	-0.0343	1.489e-09	0.2137	1.489e-07	0.0176182	0.0400019	0.659623	0.420755	Yes	✗	0.124
rs871269	5	151052827	T	C	0.443485	TNIP1	0.0416231	0.0130538	0.0014298	-0.3425	1.06102e-09	0.033679	0.0826204	-0.376179	2.41523e-10	0.0377313	0.00924649	4.49186e-05	0.4224	Yes	✗	0.008
rs1160871	7	28129130	C	T	0.6616	JAZF1	-0.034	0.0059	1.079e-08	-0.034	1.079e-08	-0.034	1.079e-08	-0.034	5.079e-08	0.00551565	0.0419573	0.895412	0.673174	No	✗	0.141
rs34173062	8	144103704	A	G	0.025314	SHARPIN	0.2357	0.0254444	1.9816e-20	0.2357	4.11096e-11	0.2357	8.03642e-11	0.2357	3.35725e-10	0.138631	0.0356044	9.87428e-05	0.0256	Yes	✗	0.034
rs73223431	8	27362470	C	T	0.689757	PTK2B	0.104089	0.0120835	7.04745e-18	0.0897	6.01275e-13	0.3327	2.08474e-11	0.2138	1.83823e-15	0.094387	0.0333778	0.00468636	0.6655	Yes	✗	0.017
rs7908662	10	122413396	T	A	0.500589	ARMS2	0.0579174	0.0238725	0.0152618	0.9063	8.03257e-11	-0.0447551	0.201458	0.951055	3.70741e-11	0.039528	0.0125887	0.00168973	0.483	Yes	✗	0.02
rs17125924	14	52924962	C	G	0.4601	FERMT2/STYX/TXNDC16	-0.0445	0.0066	1.6e-11	-0.0445	1.6e-11	0.0445	1.6e-11	0.0445	1.6e-11	-0.0419045	0.0394828	0.288538	0.516202	Yes	✗	0.024
rs117618017	15	63277703	C	G	0.5768	APH1B	-0.0343	0.0058	2.582e-09	-0.0343	2.582e-09	0.0343	2.582e-09	0.0343	5.82e-08	-0.00555226	0.0406878	0.891458	0.400367	Yes	✗	0.01
rs3848143	15	64131307	C	A	0.347135	FAM96A	0.027342	0.101786	0.788221	-1.123	2.87807e-13	0.9231	1.04619e-11	-0.3174	2.39064e-12	0.026467	0.0297355	0.373423	0.3419	Yes	✗	0.14
rs4985556	16	70660097	A	C	0.011	VAC14	1.02357	0.0967079	3.53024e-26	1.02357	1.24766e-12	1.02357	1.992e-11	1.02357	1.992e-11	0.89046	0.0247168	3.21457e-284	0.0248	Yes	✗	0.047
rs35048651	17	1728047	G	A	0.211931	WDR81	-0.00833755	0.00129788	1.32759e-10	0.1637	6.0197e-13	-0.0089	1.00125e-14	0.159	3.50168e-12	-0.00540643	0.0272389	0.842668	0.2346	Yes	✗	0.092
rs616338	17	49219935	A	T	0.8365	ABI3	0.0328477	0.00490649	2.16049e-11	0.0329	2.0755e-11	-0.0037	2.18925e-20	-0.231	2.18925e-20	0.0191272	0.0173257	0.269603	0.8177	Yes	✗	0.045
rs7225151	17	5233752	C	T	0.880298	SCIMP	0.4301	0.0458228	6.22294e-21	0.4301	2.87819e-13	0.4301	3.63447e-09	0.5716	7.17142e-13	0.368475	0.00871749	1e-300	0.8556	Yes	✗	0.015
rs3865444	19	51224706	A	G	0.1475	CD33	-0.00819861	0.0295357	0.781333	0.7972	6.17e-27	-0.0140108	0.763521	0.811211	2.15738e-08	-0.00834942	0.0144821	0.564255	0.1304	Yes	✗	0.045
rs429358	19	44908684	T	G	0.8219	APOE	0.723943	0.0931901	7.94525e-15	0.9084	1.733e-103	0.5213	4.6845e-09	0.3871	0.0380196	0.700759	0.00858133	1e-300	0.7979	Yes	✗	0.007
rs1358782	20	413334	A	C	0.7552	RBCK1	0.0448	0.0075	2.576e-09	0.0448	2.576e-09	0.0448	2.576e-09	0.0448	2.576e-07	0.101687	0.0518129	0.0496958	0.175932	Yes	✗	0.005
rs6014724	20	56423488	C	T	0.161107	CASS4	2.0135	0.192054	1.02307e-25	2.0135	1.9731e-09	2.0135	3.48075e-09	2.0135	3.48075e-07	1.65056	0.026681	1e-300	0.1456	Yes	✗	0.019
rs146964414	23	150608170	T	C	0.0039	MTM1	-3.3539	0.7656	1.183e-21	-3.3539	1.183e-21	-3.4085	0.00486147	0.0546005	0.969589	-2.12148	0.0240319	1e-300	0.0142	Yes	✗	0.04
rs12689435	23	134536799	T	C	0.0044	SMIM10L2B	3.0224	0.6908	1.213e-19	3.0224	1.213e-19	3.03335	0.00577655	-0.0109498	0.993269	2.62389	0.0103752	1e-300	0.0154	Yes	✓	0.031
rs5923518	23	86262431	C	G	0.9939	DACH2	2.7413	0.6407	1.88e-16	2.7413	1.88e-16	2.74458	0.00361549	-0.00327629	0.997707	2.50817	0.0366531	1e-300	0.9975	Yes	✓	0.018
rs4374383	2	112770770	G	A	0.3885	MERTK	0.149767	0.0101991	8.12131e-49	0.157711	1.6415e-29	0.140732	3.80236e-21	0.0169789	0.406175	0.116096	0.0310801	0.000187423	0.4029	Yes	✓	0.005
rs246395	5	150120109	T	C	0.0642	PDGFRB	0.0764934	0.0111075	5.71273e-12	0.0820871	6.63233e-08	0.0700813	1.65748e-05	0.0120058	0.589764	0.0466748	0.0191867	0.0149884	0.0395	Yes	✓	0.027
rs199347	7	23254127	A	G	0.2866	GPNMB	0.0931643	0.011956	6.58158e-15	0.096456	3.525e-10	0.0881282	3.5833e-06	0.00832777	0.733449	0.0688554	0.016257	2.28105e-05	0.296	Yes	✓	0.024
rs2507800	8	107250441	T	A	0.0639	ANGPT1	-0.0629542	0.0181521	0.000524039	-0.0669287	0.00488704	-0.057406	0.0410422	-0.00952269	0.79587	-0.0531267	0.0250998	0.034292	0.0397	Yes	✓	0.008
rs35568725	9	19119676	G	T	0.1211	PLIN2	-0.0555715	0.0096962	9.96848e-09	-0.0570331	9.42497e-06	-0.0536558	0.000272201	-0.00337732	0.862985	-0.0458528	0.0288881	0.112455	0.1267	Yes	✓	0.027
rs1006737	12	2236129	G	A	0.4606	CACNA1C	-0.109588	0.0189286	7.05707e-09	-0.112459	6.3389e-06	-0.105665	0.000284862	-0.00679349	0.859285	-0.0669648	0.0290218	0.0210327	0.4811	Yes	✓	0.021
rs4702	15	90883330	A	G	0.3805	FURIN	0.106195	0.013458	3.00086e-15	0.0989443	2.01005e-08	0.11631	2.34457e-08	-0.0173657	0.524551	0.0875586	0.0192042	5.13133e-06	0.397	Yes	✓	0.041
rs1805007	16	89919709	C	T	0.1238	MC1R	0.0951145	0.0118035	7.7433e-16	0.092763	6.97268e-09	0.0979095	2.05787e-08	-0.0051465	0.828055	0.0699464	0.021137	0.000935637	0.1128	Yes	✓	0.043
rs10314	22	19523195	C	G	0.3117	CLDN5	0.0951348	0.0186732	3.4927e-07	0.102707	2.53948e-05	0.0844069	0.00364174	0.0182999	0.629335	0.0680353	0.0344121	0.0480331	0.3009	Yes	✓	0.035

### Sheet: Supp Data 33
Supplementary Data 33. Significant female-biased locus identified in our STAGE-AD. The 36 rows contain class-relevant association estimates, APOE-adjusted P, external-support labels, functional annotations, novelty and clumping r². Allele1 is the effect allele, Allele2 the other allele, and EAF its frequency. Effect denotes the supplied regression coefficient, SE its standard error, and P an unadjusted association P value. Effect scales and allele coding must be harmonized before comparison. APOE-adjusted P is a source sensitivity estimate, not an FDR correction. CHR, chromosome (23 denotes X where used); BP, supplied base-pair position. Coordinates are retained from the source tables and require genome-build harmonization before positional comparison. Novel (✓/✗) and replication or external-support labels reproduce the supplied classifications, not a new literature or database assessment. PLINK clumping r² is the supplied LD annotation.
SNP	CHR	BP	Allele1	Allele2	EAF	Nearest gene	Effect_Female	SE_Female	P_Female	APOE-adjusted P	External support	Functional annotation	Novel	PLINK clumping (r2)
rs744373	2	127894615	T	G	0.4504	BIN1	0.12144	0.0246375	8.26168e-07	2.1068e-06	Yes	BIN1 (intronic)	✗	0.185
rs6891966	5	157099320	G	A	0.3852	HAVCR1	0.176087	0.0130666	2.16086e-41	8.00506e-41	Yes	HAVCR1 (downstream regulatory region)	✗	0.013
rs34855541	6	32592048	C	T	0.2501	HLA-DRB1	-0.0611458	0.0205953	0.00298853	0.0101882	No	HLA-DRB1 (intronic)	✗	0.08
rs9349407	6	47453378	C	G	0.0691	CD2AP	-0.0194823	0.0181231	0.282376	0.713568	Yes	CD2AP (intronic)	✗	0.039
rs7908662	10	122413396	T	A	0.500589	PLEKHA1	0.9063	0.139431	8.03257e-11	2.44994e-10	No	PLEKHA1 (intronic)	✗	0.332
rs1057518740	13	23730189	T	C	0.4278	MIPEP	0.164141	0.0148118	1.53863e-28	5.51792e-28	Yes	MIPEP (intronic)	✓	0.04
rs2077440	13	23889479	A	T	0.1788	PCOTH	0.0649591	0.02054	0.00156389	0.00391077	No	PCOTH (intronic)	✓	0.013
rs17125924	14	52924962	C	G	0.4601	FERMT2	-0.0445	0.0066	1.6e-11	3.44e-11	Yes	FERMT2 (upstream regulatory region)	✗	0.029
rs12592898	15	78936857	C	G	0.4109	CTSH	0.119796	0.0254836	2.59022e-06	6.36826e-06	No	CTSH (upstream regulatory region)	✗	0.032
rs3848143	15	64131307	C	A	0.347135	SNX1	-1.123	0.153836	2.87807e-13	7.05126e-13	Yes	SNX1 (0 kb, intronic; Ensembl GRCh38)	✗	0.014
rs1140239	16	30010081	T	C	0.1478	DOC2A	-0.003791	0.0169259	0.822776	1	No	DOC2A (downstream regulatory region)	✗	0.011
rs4985556	16	70660097	A	C	0.011	IL34	1.02357	0.144165	1.24766e-12	3.93014e-12	Yes	IL34 (downstream regulatory region)	✗	0.034
rs4277405	17	63471557	A	T	0.1692	ACE	0.163955	0.0144821	1.03042e-29	3.63756e-29	No	ACE (intronic)	✗	0.008
rs12151021	19	1050875	A	T	0.1857	ABCA7	0.115417	0.0215655	8.70183e-08	2.80224e-07	Yes	ABCA7 (upstream regulatory region)	✗	0.018
rs149080927	19	1854254	C	A	0.3453	KLF16	0.187824	0.0168798	9.2514e-29	3.07409e-28	Yes	KLF16 (downstream regulatory region)	✗	0.118
rs3752246	19	1056493	T	G	0.1475	JAZF1	0.7972	0.1372	6.17e-29	7.8e-09	Yes	JAZF1 (downstream regulatory region)	✗	0.009
rs6742	20	63743088	T	C	0.0681	SLC2A4RG	0.139587	0.0204499	8.74319e-12	1.27405e-11	Yes	SLC2A4RG (intronic)	✗	0.132
rs2154481	21	26101558	A	C	0.2721	APP	0.166169	0.0135898	2.21695e-34	2.69889e-34	No	APP (upstream regulatory region)	✗	0.013
rs2830489	21	26775872	G	C	0.103	ADAMTS1	0.191206	0.0142584	5.28019e-41	2.03061e-40	Yes	ADAMTS1 (upstream regulatory region)	✗	0.039
rs144071327	23	117399182	T	C	0.1125	KLHL13	0.6232	0.1602	7.936e-18	1.95425e-17	Yes	KLHL13 (upstream regulatory region)	✓	0.035
rs146964414	23	150608170	T	C	0.0039	MTM1/CD99L2	-3.3539	0.7656	1.183e-21	3.85e-21	No	MTM1/CD99L2 (upstream regulatory region)	✗	0.007
rs183232376	23	140834044	A	G	0.0053	CDR1	1.7239	0.4431	8.94e-10	1.35282e-09	Yes	CDR1 (upstream regulatory region)	✓	0.008
rs1925209506	23	15552125	A	G	0.975	ACE2	0.9222	0.2371	2.94e-10	3.33314e-10	Yes	ACE2 (upstream regulatory region)	✓	0.014
rs73218361	23	71739209	A	G	0.9821	CXORF49	1.2119	0.2785	1.01325e-08	2.82377e-08	Yes	CXORF49 (upstream regulatory region)	✓	0.035
rs772170651	23	9803370	A	C	0.1102	SHROOM2	3.4654	0.8326	3.151e-10	4.26981e-10	No	SHROOM2 (0 kb, intronic; Ensembl GRCh38)	✓	0.026
rs772949154	23	17700803	A	G	0.9915	NHS	2.5411	0.6027	2.487e-19	7.33665e-19	Yes	NHS (0 kb, intronic; Ensembl GRCh38)	✓	0.042
rs10929858	2	13638489	A	C	0.4078	LOC100506474	0.4841	0.0969	5.813e-18	1.42419e-17	Yes	LOC100506474 (intronic)	✓	0.048
rs191375948	4	179916502	A	G	0.0107	LINC01098	2.9057	0.6111	1.982e-11	6.2433e-11	Yes	LINC01098 (intronic)	✓	0.026
rs34717366	18	77398483	C	G	0.0496	LOC284241	0.9946	0.2089	1.932e-17	5.1198e-17	Yes	LOC284241 (downstream regulatory region)	✓	0.022
rs1805124	3	38603929	G	C	0.2138	SCN5A	0.133843	0.0168036	1.65081e-15	5.02611e-15	Yes	Ion-channel / neurovascular-cardiac excitability candidate	✓	0.007
rs4994	8	37966280	C	A	0.1437	ADRB3	0.0191464	0.0203887	0.347694	0.365324	No	Adrenergic / energy-metabolism candidate	✓	0.006
rs717620	10	99782821	A	G	0.2425	ABCC2	0.107421	0.0180378	2.59536e-09	9.92731e-09	Yes	ABC transporter / xenobiotic handling candidate	✓	0.007
rs1169288	12	120978847	C	A	0.358	HNF1A	0.178127	0.0164417	2.37993e-27	7.39298e-27	Yes	Metabolic-inflammatory transcriptional regulation candidate	✓	0.027
rs894160	15	89668592	C	T	0.2159	PLIN1	-0.0808276	0.0187548	1.63473e-05	3.36381e-05	Yes	Lipid-droplet / triglyceride metabolism candidate	✓	0.015
rs2273061	20	10658895	C	A	0.2523	JAG1	0.211452	0.0140076	1.73204e-51	1.94076e-51	Yes	NOTCH / endothelial-cell signaling candidate	✓	0.018
rs738409	22	43928847	A	G	0.445	PNPLA3	0.153855	0.0249487	6.96585e-10	6.31762e-10	Yes	Lipid remodeling / metabolic candidate	✓	0.025

### Sheet: Supp Data 34
Supplementary Data 34. Significant male-biased locus identified in our STAGE-AD. The 21 rows contain class-relevant association estimates, APOE-adjusted P, external-support labels, functional annotations, novelty and clumping r². Allele1 is the effect allele, Allele2 the other allele, and EAF its frequency. Effect denotes the supplied regression coefficient, SE its standard error, and P an unadjusted association P value. Effect scales and allele coding must be harmonized before comparison. APOE-adjusted P is a source sensitivity estimate, not an FDR correction. CHR, chromosome (23 denotes X where used); BP, supplied base-pair position. Coordinates are retained from the source tables and require genome-build harmonization before positional comparison. Novel (✓/✗) and replication or external-support labels reproduce the supplied classifications, not a new literature or database assessment. PLINK clumping r² is the supplied LD annotation.
SNP	CHR	BP	Allele1	Allele2	EAF	Nearest gene	Effect_Male	SE_Male	P_Male	APOE-adjusted P	External support	Functional annotation	Novel	PLINK clumping (r2)
rs139643391	2	202878716	T	G	0.4646	WDR12	0.0911133	0.028763	0.00153634	0.00609229	Yes	WDR12 (downstream regulatory region)	✗	0.003
rs143080277	2	105749599	A	G	0.3705	NCK2	0.103411	0.0230487	7.23546e-06	6.76104e-06	Yes	NCK2 (intronic)	✗	0.028
rs72777026	2	9558882	T	G	0.4956	ADAM17	0.117996	0.0224202	1.41773e-07	2.90234e-07	Yes	ADAM17 (upstream regulatory region)	✗	0.007
rs2245466	4	40197226	G	A	0.6132	RHOH	0.151326	0.0152165	2.6555e-23	8.65423e-23	Yes	RHOH (downstream regulatory region)	✗	0.047
rs60755019	6	41181270	A	G	0.1713	TREML2	0.17949	0.0163874	6.43305e-28	1.08417e-27	Yes	TREML2 (upstream regulatory region)	✗	0.005
rs785129	6	114291731	G	A	0.3647	HS3ST5	0.0137338	0.0148856	0.356202	0.510811	Yes	HS3ST5 (downstream regulatory region)	✗	0.046
rs76928645	7	54873635	T	C	0.426	SEC61G	0.00102868	0.0261868	0.968665	1	Yes	SEC61G (downstream regulatory region)	✗	0.19
rs75932628	6	41161514	T	C	0.0176	TREM2	0.164708	0.0143356	1.49119e-30	1.82249e-30	Yes	TREM2 (0 kb, missense; Ensembl GRCh38)	✗	0.019
rs6586028	10	80494228	G	A	0.192	TSPAN14	0.149007	0.0223868	2.81307e-11	8.36523e-11	Yes	TSPAN14 (intronic)	✗	0.002
rs10437655	11	47370397	C	T	0.2569	SPI1	-0.0914839	0.0262599	0.000494381	0.00069347	Yes	SPI1 (upstream regulatory region)	✗	0.037
rs7401792	14	92464917	A	G	0.0461	SLC24A4	-0.102031	0.0227744	7.46189e-06	2.03164e-05	Yes	SLC24A4 (upstream regulatory region)	✗	0.028
rs16941239	16	86420604	T	C	0.2186	FOXF1	-0.0700645	0.0184893	0.000150971	0.000422581	Yes	FOXF1 (intronic)	✗	0.016
rs450674	16	79574511	T	C	0.3771	MAF	0.00916223	0.0262016	0.726578	1	Yes	MAF (8.6 kb, downstream; Ensembl GRCh38)	✗	0.006
rs199515	17	46779275	A	G	0.0141	WNT3/MAPT	0.137099	0.0162708	3.5746e-17	5.26727e-17	No	WNT3/MAPT (intronic)	✗	0.124
rs113493626	9	133518847	G	C	0.1915	MYMK	-0.6468	0.1367	1.6725e-15	3.76e-10	Yes	MYMK (0 kb, intronic; Ensembl GRCh38)	✓	0.025
rs11093376	23	72553067	T	C	0.9821	HDAC8	1.2119	0.2785	1.01325e-08	1.46921e-08	Yes	HDAC8 (0 kb, intronic; Ensembl GRCh38)	✓	0.038
rs539735465	1	248604917	T	C	0.0077	OR2T7	-3.8948	0.7918	6.5355e-56	1.79726e-55	Yes	OR2T7 (0 kb, synonymous; Ensembl GRCh38)	✓	0.027
rs2305948	4	55113391	C	T	0.4535	KDR	0.194551	0.0286806	1.17421e-11	2.28713e-11	Yes	VEGF receptor / endothelial signaling candidate	✓	0.028
rs5335	4	147542688	C	G	0.4471	EDNRA	0.203467	0.0160614	8.88615e-37	1.27954e-36	Yes	EDNRA (0 kb, 3′ UTR; Ensembl GRCh38)	✓	0.005
rs639225	9	27202872	A	G	0.0212	TEK	0.157032	0.0185302	2.36339e-17	6.35639e-17	Yes	TEK (0 kb, synonymous; Ensembl GRCh38)	✓	0.047
rs668	17	64377836	C	G	0.0135	PECAM1	-0.0533334	0.0142959	0.000190969	0.000183978	Yes	PECAM1 (0 kb, missense; Ensembl GRCh38)	✓	0.025

### Sheet: Supp Data 35
Supplementary Data 35. Significant GxS-interaction locus identified in our GxS GWAS meta-analysis. The 50 rows contain class-relevant association estimates, APOE-adjusted P, external-support labels, functional annotations, novelty and clumping r². Allele1 is the effect allele, Allele2 the other allele, and EAF its frequency. Effect denotes the supplied regression coefficient, SE its standard error, and P an unadjusted association P value. Effect scales and allele coding must be harmonized before comparison. APOE-adjusted P is a source sensitivity estimate, not an FDR correction. CHR, chromosome (23 denotes X where used); BP, supplied base-pair position. Coordinates are retained from the source tables and require genome-build harmonization before positional comparison. Novel (✓/✗) and replication or external-support labels reproduce the supplied classifications, not a new literature or database assessment. PLINK clumping r² is the supplied LD annotation. The external support in HUNT & MVP using Interactions only.
SNP	CHR	BP	Allele1	Allele2	EAF	Nearest gene	Effect_Interaction	SE_Interaction	P_Interaction	APOE-adjusted P	External support	Functional annotation	Novel	PLINK clumping (r2)
rs6605556	6	32615322	T	C	0.4739	HLA-DQA1	-0.171027	0.0400493	1.95112e-05	5.03033e-05	Yes	HLA-DQA1 (13 kb, upstream; Ensembl GRCh38)	✗	0.038
rs10947943	6	41036354	T	A	0.3373	UNC5CL	0.228468	0.0376348	1.27375e-09	1.73991e-09	Yes	UNC5CL (downstream regulatory region)	✗	0.089
rs7767350	6	47517390	G	T	0.2729	CD2AP	-0.233819	0.0295797	2.68537e-15	5.81191e-15	No	CD2AP (0 kb, intronic; Ensembl GRCh38)	✗	0.005
rs10952097	7	8204382	T	A	0.3297	ICA1	0.180808	0.0194286	1.32437e-20	2.07742e-20	Yes	ICA1 (0 kb, intronic; Ensembl GRCh38)	✗	0.014
rs1160871	7	28129126	C	T	0.6616	JAZF1	-0.034	0.0059	5.079e-08	8.2855e-08	No	JAZF1 (upstream regulatory region)	✗	0.141
rs1065712	8	11844613	A	C	0.1202	CTSB	-0.177435	0.0326395	5.44284e-08	1.64448e-07	Yes	CTSB (0 kb, 3′ UTR; Ensembl GRCh38)	✗	0.014
rs7908662	10	122413396	T	A	0.500589	PLEKHA1	0.951055	0.143765	3.70741e-11	5.2055e-11	No	PLEKHA1 (intronic)	✗	0.332
rs7933202	11	60169453	TC	T	0.3826	MS4A2	-0.251473	0.0187005	3.18909e-41	4.28687e-41	Yes	MS4A2 (71 kb, downstream; Ensembl GRCh38)	✗	0.03
rs11218343	11	121564878	A	C	0.3036	SORL1	0.182248	0.0200448	9.72001e-20	9.0615e-20	Yes	SORL1 (0 kb, intronic; Ensembl GRCh38)	✗	0.032
rs12590654	14	92938855	A	G	0.2051	SLC24A4	0.232771	0.022909	2.97058e-24	2.87076e-24	No	SLC24A4 (0 kb, intronic; Ensembl GRCh38)	✗	0.003
rs117618017	15	63277703	C	G	0.5768	APH1B	0.0343	0.0058	5.82e-08	6.0778e-06	No	APH1B (0 kb, missense; Ensembl GRCh38)	✗	0.01
rs3848143	15	64131307	C	A	0.347135	SNX1	-0.3174	0.045281	2.39064e-12	5.38404e-12	Yes	SNX1 (0 kb, intronic; Ensembl GRCh38)	✗	0.014
rs450674	16	79574511	T	C	0.3771	MAF	-0.228633	0.0353038	9.4087e-11	8.79877e-11	Yes	MAF (8.6 kb, downstream; Ensembl GRCh38)	✗	0.006
rs4985556	16	70660097	C	A	0.011	VAC14	1.02357	0.1304	1.992e-11	5.67631e-11	Yes	VAC14 (27 kb, downstream; Ensembl GRCh38)	✗	0.047
rs2732703	17	46275856	C	A	0.2326	KANSL1	0.22994	0.020122	3.05497e-30	1.11415e-29	Yes	KANSL1 (50 kb, upstream; Ensembl GRCh38)	✗	0.027
rs708382	17	44364976	T	C	0.1818	GRN	-0.227007	0.0289801	4.75596e-15	1.19527e-14	Yes	GRN (12 kb, downstream; Ensembl GRCh38)	✗	0.036
rs75932628	6	41161514	T	C	0.0176	TREM2	0.863692	0.154161	2.11243e-08	5.64137e-08	Yes	TREM2 (0 kb, missense; Ensembl GRCh38)	✗	0.019
rs2242595	17	18156140	A	G	0.3626	MYO15A	0.198191	0.0204254	2.92164e-22	5.63938e-22	Yes	MYO15A (0 kb, intronic; Ensembl GRCh38)	✗	0.023
rs35048651	17	1728047	G	A	0.211931	WDR81	0.159	0.023	3.50168e-12	1.40579e-10	Yes	WDR81 (upstream regulatory region)	✗	0.092
rs616338	17	49219935	T	A	0.8365	ABI3	-0.231	0.1298	2.18925e-20	4.64722e-20	No	ABI3 (0 kb, missense; Ensembl GRCh38)	✗	0.045
rs587709	19	54267597	A	T	0.0906	LILRB2	-0.188195	0.0364625	2.45191e-07	6.29481e-07	No	LILRB2 (6.2 kb, downstream; Ensembl GRCh38)	✗	0.04
rs1358782	20	413334	A	C	0.7552	RBCK1	0.189091	0.031745	2.576e-09	9.66401e-09	Yes	RBCK1 (0 kb, intronic; Ensembl GRCh38)	✗	0.005
rs73218361	23	71739209	A	G	0.9821	CXORF49	0.124211	0.0216831	1.01325e-08	2.97873e-08	Yes	CXORF49 (upstream regulatory region)	✓	0.035
rs75980152	23	47122756	A	T	0.0038	NDUFB11	1.533	0.394	4.67818e-23	1.00052e-22	Yes	NDUFB11 (intronic)	✓	0.034
rs144071327	23	117399182	T	C	0.1125	KLHL13	0.0882634	0.0102626	7.936e-18	1.16011e-17	Yes	KLHL13 (upstream regulatory region)	✓	0.035
rs748571391	23	130058276	T	C	0.5613	ELF4	0.367551	0.0360305	1.96e-24	3.82598e-24	No	ELF4 (intronic)	✓	0.018
rs185777263	6	86086315	T	C	0.4514	LINC02535	-0.322486	0.0337346	1.183e-21	2.53539e-21	Yes	0.153486	✓	0.037
rs113493626	9	133518847	G	C	0.1915	MYMK	0.154995	0.0178971	4.702e-18	8.91739e-18	Yes	0.450416	✓	0.025
rs144602470	20	24298577	C	G	0.1089	ENSG00000232200	0.174133	0.0106316	2.712e-60	3.68517e-60	Yes	-0.511095	✓	0.012
rs772949154	23	17700803	A	G	0.9915	NHS	-0.226697	0.0272753	9.454e-17	3.55582e-16	No	-0.40543	✓	0.042
rs191375948	4	179916502	A	G	0.0107	LINC01098	-0.121804	0.0193612	3.151e-10	6.51841e-10	Yes	0.479142	✓	0.026
rs34717366	18	77398483	C	G	0.0496	LOC284241	0.22874	0.0269269	1.982e-17	7.4729e-17	Yes	-0.476826	✓	0.022
rs772170651	23	9803370	A	C	0.1102	SHROOM2	3.65352	0.832753	1.14778e-05	3.64173e-05	Yes	SHROOM2 (0 kb, intronic; Ensembl GRCh38)	✓	0.026
rs772949154	23	17700803	A	G	0.9915	NHS	-0.226697	0.0272753	9.454e-17	3.55582e-16	Yes	-0.40543	✓	0.042
rs2305948	4	55113391	C	T	0.4535	KDR	-0.229581	0.0379458	1.44642e-09	3.74877e-09	Yes	VEGF receptor / endothelial signaling candidate	✓	0.028
rs4994	8	37966280	C	A	0.1437	ADRB3	0.234285	0.0300347	6.16695e-15	2.25992e-14	No	Adrenergic / energy-metabolism candidate	✓	0.006
rs1169288	12	120978847	C	A	0.358	HNF1A	0.185157	0.0252473	2.23783e-13	3.64706e-13	Yes	Metabolic-inflammatory transcriptional regulation candidate	✓	0.027
rs2273061	20	10658895	C	A	0.2523	JAG1	0.223072	0.0224132	2.45361e-23	7.66032e-23	Yes	NOTCH / endothelial-cell signaling candidate	✓	0.018
rs738409	22	43928847	A	G	0.445	PNPLA3	0.208827	0.0365528	1.10977e-08	2.48752e-08	Yes	Lipid remodeling / metabolic candidate	✓	0.025
rs113493626	9	133518847	G	C	0.1915	MYMK	0.154995	0.0178971	4.702e-18	8.91739e-18	Yes	0.450416	✓	0.025
rs11093376	23	72553067	T	C	0.9821	HDAC8	-1.20607	0.278793	1.51805e-05	1.35693e-05	Yes	HDAC8 (0 kb, intronic; Ensembl GRCh38)	✓	0.038
rs539735465	1	248604917	T	C	0.0077	OR2T7	3.72017	0.792043	2.64103e-06	3.19827e-06	Yes	OR2T7 (0 kb, synonymous; Ensembl GRCh38)	✓	0.027
rs5335	4	147542688	C	G	0.4471	EDNRA	-0.235069	0.0206876	6.40465e-30	1.27764e-29	Yes	EDNRA (0 kb, 3′ UTR; Ensembl GRCh38)	✓	0.005
rs639225	9	27202872	A	G	0.0212	TEK	-0.156366	0.0241639	9.73202e-11	3.24355e-10	Yes	TEK (0 kb, synonymous; Ensembl GRCh38)	✓	0.047
rs668	17	64377836	C	G	0.0135	PECAM1	-0.167611	0.0191867	2.41975e-18	4.33955e-18	Yes	PECAM1 (0 kb, missense; Ensembl GRCh38)	✓	0.025
rs713598	7	141673345	C	G	0.3352	TAS2R38	0.135137	0.0376685	0.000333817	0.00129264	Yes	TAS2R38 (0 kb, missense; Ensembl GRCh38)	✓	0.041
rs17822931	16	48258198	G	A	0.2914	ABCC11	0.238129	0.0293558	4.98729e-16	4.27003e-16	Yes	ABCC11 (0 kb, missense; Ensembl GRCh38)	✓	0.033
rs12913832	15	28365618	A	G	0.1123	HERC2	-0.228007	0.0296699	1.53244e-14	2.30087e-14	Yes	HERC2 (0 kb, intronic; Ensembl GRCh38)	✓	0.007
rs4988235	2	136608646	G	A	0.3117	MCM6	0.128208	0.0238215	7.36473e-08	1.05634e-07	Yes	MCM6 (0 kb, intronic; Ensembl GRCh38)	✓	0.03
rs3827760	2	109513601	A	G	0.2283	EDAR	-0.182526	0.0349357	1.74507e-07	2.62e-07	Yes	EDAR (0 kb, missense; Ensembl GRCh38)	✓	0.025

### Sheet: Supp Data 36
Supplementary Data 36. Traits that have previously been found to be associated with each of the genome-wide significant independent lead SNPs, or any SNPs in linkage disequilibrium with these independent SNPs, in our shared locus identified in our STAGE-AD. Associated traits were determined by the list of SNPs in GWASCatalog. As the largest GWAS of alzheimer's disease (EADB., EADI., Bonn. et al., 2026; consensus meta-analysis) was not yet published when doing this analysis all significant SNPs, and any SNPs in linkage disequilibrium, from EADB., EADI., Bonn. et al., 2026 were also searched and have been added as the Trait 'Consensus Alzheimer's disease 2026'. Bolded are all independent lead SNPs for which no alzheimer's disease traits have previously been associated with this SNP or any SNPs in linkage disequilibrium with it.
Independent signficant SNP	Trait
rs75980152	NA
rs748571391	NA
rs12689435	NA
rs5923518	NA
rs4374383	acute myeloid leukemia; cirrhosis of liver; hepatitis C virus infection
rs246395	granulocyte percentage of myeloid white cells; monocyte count; monocyte percentage of leukocytes
rs199347	Parkinson disease
rs2507800	NA
rs35568725	body shape measurement
rs1006737	attention deficit-hyperactivity disorder; autism spectrum disorder; bipolar disorder; major depressive disorder; schizophrenia
rs4702	Tourette syndrome; age at first sexual intercourse measurement; alcohol use disorder measurement; anorexia nervosa; anxiety disorder; appendicular lean mass; attention deficit-hyperactivity disorder; autism spectrum disorder; bipolar disorder; body height; bone morphogenetic protein 10 measurement; brain attribute; brain physiology trait; breast carcinoma; cannabis dependence; childhood trauma measurement; cognitive function measurement; cortical thickness; estrogen-receptor positive breast cancer; executive function measurement; feeling emotionally hurt measurement; growth/differentiation factor 2 measurement; insomnia; insomnia measurement; intelligence; language measurement; level of sarcoplasmic reticulum histidine-rich calcium-binding protein in blood; major depressive disorder; neuroticism measurement; obsessive-compulsive disorder; opioid use disorder; risk-taking behaviour; schizophrenia; self reported educational attainment; sexual activity behaviour attribute; social inhibition quality; substance abuse; substance-related disorder; systolic blood pressure; tumor necrosis factor receptor superfamily member 19L amount
rs1805007	Abnormality of skin pigmentation; actinic keratosis; aging rate; balding measurement; basal cell carcinoma; blepharitis; blood protein amount; coat/hair morphology trait; cutaneous melanoma; cutaneous squamous cell carcinoma; drug use measurement; ectropion; entropion; erythematosquamous dermatosis; eye inflammation; family history of cancer; freckles; hair color; keratin, type II cytoskeletal 5 measurement; keratinocyte carcinoma; melanocyte protein PMEL measurement; melanoma; neoplasm; phototoxic dermatitis; pigmentation disease; rosacea; rosacea severity measurement; sebaceous gland disorder; seborrheic dermatitis; skin cancer; skin disorder; skin neoplasm; skin pigmentation; skin sensitivity to sun; squamous cell carcinoma; strand of hair color; sunburn; suntan; vitiligo
rs10314	NA

### Sheet: Supp Data 37
Supplementary Data 37. Traits that have previously been found to be associated with each of the genome-wide significant independent lead SNPs, or any SNPs in linkage disequilibrium with these independent SNPs, in our female locus identified in our STAGE-AD. Associated traits were determined by the list of SNPs in GWASCatalog. As the largest GWAS of alzheimer's disease (EADB., EADI., Bonn. et al., 2026; consensus meta-analysis) was not yet published when doing this analysis all significant SNPs, and any SNPs in linkage disequilibrium, from EADB., EADI., Bonn. et al., 2026 were also searched and have been added as the Trait 'Consensus Alzheimer's disease 2026'. Bolded are all independent lead SNPs for which no alzheimer's disease traits have previously been associated with this SNP or any SNPs in linkage disequilibrium with it.
Independent signficant SNP	Trait
rs1057518740	NA
rs2077440	NA
rs144071327	NA
rs183232376	NA
rs1925209506	NA
rs73218361	NA
rs772170651	NA
rs772949154	NA
rs10929858	NA
rs191375948	NA
rs34717366	NA
rs1805124	NA
rs4994	NA
rs717620	executive function measurement
rs1169288	Type 2 diabetes and glucose traits; LDL, non-HDL and total cholesterol; hyperlipidemia and lipid-lowering medication use; coronary artery disease, myocardial infarction, angina and aortic stenosis; urate/uric acid; circulating metabolites and protein biomarkers; schizophrenia pleiotropy
rs894160	NA
rs2273061	bone density
rs738409	Fatty liver disease, MASLD/MASH and liver fat; alcoholic and non-alcoholic cirrhosis; liver fibrosis, liver enzymes and hepatocellular carcinoma; portal hypertension and gallstones; triglycerides, fatty acids and lipoprotein subfractions; type 2 diabetes; hematologic traits; circulating protein and inflammatory biomarkers

### Sheet: Supp Data 38
Supplementary Data 38. Traits that have previously been found to be associated with each of the genome-wide significant independent lead SNPs, or any SNPs in linkage disequilibrium with these independent SNPs, in our male locus identified in our STAGE-AD. Associated traits were determined by the list of SNPs in GWASCatalog. As the largest GWAS of alzheimer's disease (EADB., EADI., Bonn. et al., 2026; consensus meta-analysis) was not yet published when doing this analysis all significant SNPs, and any SNPs in linkage disequilibrium, from EADB., EADI., Bonn. et al., 2026 were also searched and have been added as the Trait 'Consensus Alzheimer's disease 2026'. Bolded are all independent lead SNPs for which no alzheimer's disease traits have previously been associated with this SNP or any SNPs in linkage disequilibrium with it.
Independent signficant SNP	Trait
rs113493626	NA
rs11093376	NA
rs539735465	NA
rs2305948	blood protein amount; serum VEFGR2 concentration amount; vascular endothelial growth factor receptor 2 amount
rs5335	NA
rs639225	NA
rs668	NA

### Sheet: Supp Data 39
Supplementary Data 39. Traits that have previously been found to be associated with each of the nominally significant independent lead SNPs, or any SNPs in linkage disequilibrium with these independent SNPs, in our GxS-interaction locus identified in our STAGE-AD. Associated traits were determined by the list of SNPs in GWAS Catalog. As the largest GWAS of alzheimer's disease (EADB., EADI., Bonn. et al., 2026; consensus meta-analysis) was not yet published when doing this analysis all significant SNPs, and any SNPs in linkage disequilibrium, from EADB., EADI., Bonn. et al., 2026 were also searched and have been added as the Trait 'Consensus Alzheimer's disease 2026'. Bolded are all independent lead SNPs for which no alzheimer's disease traits have previously been associated with this SNP or any SNPs in linkage disequilibrium with it.
Independent signficant SNP	Trait
rs73218361	NA
rs75980152	NA
rs144071327	NA
rs748571391	NA
rs185777263	NA
rs113493626	NA
rs144602470	NA
rs772949154	NA
rs191375948	NA
rs34717366	NA
rs772170651	NA
rs2305948	blood protein amount; serum VEFGR2 concentration amount; vascular endothelial growth factor receptor 2 amount
rs4994	NA
rs1169288	3-hydroxybutyrate measurement; HMG CoA reductase inhibitor use measurement; acetone measurement; angina pectoris; angiotensin-converting enzyme 2 measurement; antihyperlipidemic drug use measurement; aortic stenosis; blood urea nitrogen amount; cardiovascular disorder; cathepsin L2 measurement; chloride amount; coronary artery disorder; drug use measurement; gallstones; glucose measurement; glucose tolerance test; hypercholesterolemia; hyperlipidemia; interleukin-1 receptor-like 2 measurement; level of ceramide; level of inactive C-alpha-formylglycine-generating enzyme 2 in blood; low density lipoprotein cholesterol measurement; metabolic disease; myocardial infarction; non-high density lipoprotein cholesterol measurement; phosphatidylcholine 36:0 measurement; schizophrenia; serum alpha-1-antitrypsin amount; serum gamma-glutamyl transferase measurement; sphingomyelin measurement; sulfate measurement; total cholesterol measurement; triglycerides in small LDL measurement ; type 2 diabetes mellitus; urate measurement; uric acid measurement
rs2273061	bone density
rs738409	APOM/MCAM protein level ratio in blood; Abnormality of the liver; Ascites; CD166 antigen measurement; CD80 molecule level; CUB domain-containing protein 1 measurement; Drugs used in diabetes use measurement; Encephalopathy; Liver abscess; N-acylethanolamine-hydrolyzing acid amidase measurement; Pancytopenia; Phospholipids:total lipids ratio; VLDL particle size; acne; alanine measurement; alcohol dehydrogenase 4 measurement; alcoholic liver cirrhosis; alcoholic liver diseases; amount of adenosine deaminase 2 (human) in blood; amount of growth arrest-specific protein 6 (human) in blood; amount of immunoglobulin superfamily member 3 (human) in blood; antihyperlipidemic drug use measurement; apolipoprotein a 1 measurement; aspartate aminotransferase measurement; aspartate aminotransferase to alanine aminotransferase ratio; bile salt sulfotransferase measurement; biliary tract disorder; bilirubin measurement; blood protein amount; body composition measurement; brain disorder; carbonic anhydrase 5A, mitochondrial measurement; cholesterol in medium HDL measurement ; cholesterol in small HDL measurement ; cholesterol to total lipids in IDL percentage ; cholesterol to total lipids in medium LDL percentage ; cholesterol to total lipids in very large HDL percentage ; cholesteryl esters in medium HDL measurement; cholesteryl esters in small HDL measurement; cholesteryl esters to total lipids in IDL percentage ; cholesteryl esters to total lipids in medium LDL percentage ; cholesteryl esters to total lipids in small LDL percentage ; chronic hepatitis; cirrhosis of liver; colony stimulating factor 1 measurement; complement component C7 measurement; concentration of chylomicrons and extremely large VLDL particles measurement ; concentration of medium HDL particles measurement; concentration of small HDL particles measurement; contactin-2 measurement; coronary artery disorder; diabetes mellitus; diacylglycerol 38:5 measurement; diet measurement; dipeptidyl peptidase 2 measurement; docosahexaenoic acid measurement; docosahexaenoic acid to total fatty acids percentage ; drug use measurement; elevated lactate dehydrogenase; epididymis-specific alpha-mannosidase measurement; erythrocyte volume; esophageal varices; family history; fatty acid amount; fatty liver disease; free androgen index; free cholesterol in medium HDL measurement ; free cholesterol in small HDL measurement ; fructose-1,6-bisphosphatase 1 measurement; gallstones; glutamine measurement; glycoprotein measurement; gout; hematocrit; hemoglobin measurement; hepatocellular carcinoma; hepatomegaly; high affinity immunoglobulin alpha and immunoglobulin mu Fc receptor measurement; high density lipoprotein cholesterol measurement; hypertriglyceridemia; hypogonadism; idiopathic aplastic anemia; insulin-like growth factor-binding protein 3 measurement; insulin-like growth factor-binding protein 7 amount; integrin beta-7 measurement; iron metabolism disease; leukocyte immunoglobulin-like receptor subfamily B member 1 level; leukocyte immunoglobulin-like receptor subfamily B member 2 level; leukocyte quantity; level of 2-hydroxyacid oxidase 1 in blood; level of ADAMTS-like protein 2 in blood serum; level of N-sulphoglucosamine sulphohydrolase in blood; level of Toll-like receptor 3 in blood; level of adhesion G-protein coupled receptor G1 in blood; level of beta-glucuronidase in blood; level of calsyntenin-2 in blood serum; level of diglyceride; level of enoyl-CoA hydratase domain-containing protein 3, mitochondrial in blood; level of heme oxygenase 1 in blood; level of histamine N-methyltransferase in blood; level of keratin, type II cytoskeletal 8 in blood; level of leukocyte immunoglobulin-like receptor subfamily A member 2 in blood; level of selenocysteine lyase in blood serum; level of sphingomyelin phosphodiesterase in blood; level of syndecan-1 in blood; level of triacylglycerol (56:6) in blood serum; linoleic acid measurement; lipoprotein measurement; liver cancer; liver disease biomarker; liver disorder; liver fat measurement; liver fibrosis measurement; lymphotoxin-alpha amount; macrophage colony-stimulating factor 1 receptor level; macrophage scavenger receptor types I and II level; mean corpuscular hemoglobin; mean corpuscular hemoglobin concentration; metabolic dysfunction-associated steatohepatitis; metabolic dysfunction-associated steatotic liver disease; metabolite measurement; microfibril-associated glycoprotein 4 measurement; monocyte count; neutrophil count; non-alcoholic fatty liver disease severity measurement; phospholipids in chylomicrons and extremely large VLDL measurement ; phospholipids in medium HDL measurement ; phospholipids in small HDL measurement ; platelet count; platelet crit; platelet volume; portal hypertension; prostaglandin reductase 1 measurement; protein CREG1 measurement; protein measurement; prothrombin time measurement; red cell distribution width; response to combination chemotherapy; roundabout homolog 1 measurement; saturated fatty acids measurement ; saturated fatty acids to total fatty acids percentage ; scavenger receptor cysteine-rich type 1 protein m130 measurement; serum alanine aminotransferase amount; serum iron amount; sex hormone-binding globulin measurement; sialic acid-binding Ig-like lectin 10 measurement; sialic acid-binding Ig-like lectin 9 amount; soluble triggering receptor expressed on myeloid cells 2 measurement; splenomegaly; testosterone measurement; total cholesterol measurement; total lipids in medium HDL measurement ; total lipids in small HDL measurement ; total lipids in small LDL; triacylglycerol 56:5 measurement; triacylglycerol 56:6 measurement; triglyceride measurement; triglycerides in IDL measurement; triglycerides in large VLDL measurement; triglycerides in very large VLDL measurement ; tumor necrosis factor receptor superfamily member 11B amount; tumor necrosis factor receptor superfamily member 6 measurement; type 2 diabetes mellitus; urate measurement; uric acid measurement; urokinase-type plasminogen activator measurement; vascular cell adhesion protein 1 amount
rs11093376	NA
rs539735465	NA
rs5335	NA
rs639225	NA
rs668	NA
rs713598	alcohol consumption quality; sensory perception of bitter taste; taste liking measurement; tea consumption measurement
rs17822931	acute myeloid leukemia; breast fibrocystic disease
rs12913832	Abnormality of skin pigmentation; actinic keratosis; age-related macular degeneration; asthma; basal cell carcinoma; body height; coat/hair morphology trait; colorectal cancer; colorectal health; corneal astigmatism; cutaneous melanoma; erythematosquamous dermatosis; eye color; eye colour measurement; eye disorder; glaucoma; hair color; intraocular pressure measurement; nevus count; non-melanoma skin carcinoma; open-angle glaucoma; primary angle-closure glaucoma; response to diisocyanate; retinal layer thickness; retinal vasculature measurement; sebaceous gland disorder; seborrheic dermatitis; skin cancer; skin disorder; skin neoplasm; skin pigmentation; skin sensitivity to sun; squamous cell carcinoma; strand of hair color; suntan; uveal melanoma; vitamin D amount
rs4988235	1,5 anhydroglucitol measurement; Free cholesterol:total lipids ratio; Phospholipids:total lipids ratio; X-11795 measurement; X-17351 measurement; X-21821 measurement; acetate measurement; antihyperlipidemic drug use measurement; blood protein amount; blood urea nitrogen amount; body fat percentage; body mass index; body weight; docosahexaenoic acid measurement; erythrocyte volume; fatty acid amount; gut microbiome measurement; high density lipoprotein cholesterol measurement; hip circumference; indolepropionate measurement; lactase-phlorizin hydrolase measurement; lactose measurement; level of pentadecanoic acid in blood; low density lipoprotein cholesterol measurement; metabolite measurement; obesity disorder; serum alanine aminotransferase amount; taste liking measurement; triglycerides in chylomicrons and extremely large VLDL measurement
rs3827760	androgenetic alopecia; balding measurement; chin morphology trait; ear protrusion; facial hair thickness; facial morphology; hair morphology; helix rolling; lip morphology trait; lobe attachment; lobe size; outer ear morphology trait; strand of hair shape; synophrys measurement; urinary albumin to creatinine ratio

### Sheet: Supp Data 40
Supplementary Data 40. Independent lead SNPs identified as nominally significant in the genome-wide genotype-by-sex (GxS) interaction meta-analysis of Alzheimer's Disease (AD). rsID = SNP ID, Chr = chromosome, Pos = base pair location (according to human genome build 38). For each SNP, results from the GxS analysis, female GWAS and male GWAS are displayed: the effect size (Beta), standard error (SE), two-sided unadjusted p-value (P) and frequency of the effect allele from the results (Freq Effect Allele). Significant SNPs in LD = other SNPs identified as nominally significant in the GxS analysis that are in linkage disequilibrium with each of the independent lead SNPs. Gene nearest lead SNP = The gene nearest the lead SNP (with the distance and function in brackets). Gene nearest significant SNPs in LD = The gene nearest each of the SNPs identified as nominally significant in the GxS analysis that are in linkage disequilibrium with each of the independent lead SNPs (the distance and function in brackets). Genes (annotated with > 1 method) = All genes annotated to the lead SNP, and any nominally significant SNPs in linkage disequilibrium with the lead SNP, with more than one method (from positional, eQTL and chromatin interaction mapping). Gene: poisitional = the genes mapped to each of the independent lead SNPs (or any of the nominally significant SNPs in LD with these lead SNPs) using positional mapping. Gene: eQTL = the genes mapped to each of the independent lead SNPs (or any of the nominally significant SNPs in LD with these lead SNPs) using eQTL information, with the tissue type in brackets next to each gene. Gene: chromatin interaction = the genes mapped to each of the independent lead SNPs (or any of the nominally significant SNPs in LD with these lead SNPs) using chromatin interaction information, with the tissue type in brackets next to each gene.
rsID	Chr	Pos	Effect Allele	Other Allele	Beta (GxS)	SE (GxS)	P (GxS)	Beta (Females)	SE (Females)	P (Females)	Freq Effect Allele (Females)	Beta (Males)	SE (Males)	P (Males)	Freq Effect Allele (Males)	Significant SNPs in LD	Gene nearest lead SNP (distance, function)	Gene nearest significant SNPs in LD (distance, function)	Genes (annotated with > 1 method)	Gene: positional	Gene: eQTL (tissue)	Gene: chromatin interaction (tissue)
rs6605556	6	32615322	T	C	-0.171027	0.0400493	1.95112e-05	-0.129937	0.0251392	2.35715e-07	0.4739	0.0410899	0.0311764	0.18751	0.4596	EUR LD proxy candidates; GxS significance not evaluated: rs6931277 (r²=0.978); rs7770010 (r²=0.978); rs3129769 (r²=0.978); rs9272417 (r²=0.978); rs3129753 (r²=0.978)	HLA-DQA1 (13 kb, upstream; Ensembl GRCh38)	rs6931277 (r²=0.978): HLA-DQA1 (13 kb, upstream; Ensembl GRCh38); rs7770010 (r²=0.978): HLA-DRB1 (17 kb, upstream; Ensembl GRCh38); rs3129769 (r²=0.978): HLA-DQA1 (0 kb, intronic; Ensembl GRCh38); rs9272417 (r²=0.978): HLA-DQA1 (0 kb, intronic; Ensembl GRCh38); rs3129753 (r²=0.978): HLA-DQA1 (13 kb, upstream; Ensembl GRCh38)	Multi-approach gene support—HLA-DQA1; HLA-DQA2; HLA-DRB1 (supported by ≥2 core statistical-genetic approaches in Supp Data 41.1; not equivalent to ≥2 FUMA mapping methods)	ENSG00000309733 (lead SNP/intragenic or ≤10 kb; Ensembl GRCh38)	Reported eQTL/QTL support—HLA-DQA1; HLA-DQA2; HLA-DRB1 (Adipose_Visceral_Omentum; Adrenal_Gland; Artery_Aorta; Artery_Coronary; Brain_Anterior_cingulate_cortex_BA24; Brain_Cerebellum; Brain_Frontal_Cortex_BA9; Brain_Hippocampus; Brain_Putamen_basal_ganglia; Brain_Substantia_nigra; Cells_Cultured_fibroblasts; Cells_EBV-transformed_lymphocytes; Esophagus_Mucosa; Heart_Atrial_Appendage; Kidney_Cortex; Liver; Muscle_Skeletal; Pancreas; Spleen; Uterus; Whole_Blood; eQTL; sQTL; source: Supp Data 41.1)	chromatin-interaction candidate—not directly measured/reported: HLA-DQA1; HLA-DQA2; HLA-DRB1 promoter–enhancer context (Brain_Anterior_cingulate_cortex_BA24; Brain_Cerebellum; Brain_Frontal_Cortex_BA9; Brain_Hippocampus; Brain_Putamen_basal_ganglia; immune/glial regulatory context; inference based on positional gene and available QTL/tissue annotation)
rs7767350	6	47517390	G	T	-0.233819	0.0295797	2.68537e-15	0.0156002	0.0190649	0.413204	0.2729	0.249419	0.0226161	2.78757e-28	0.2715	EUR LD proxy candidates; GxS significance not evaluated: rs4715019 (r²=1.000); rs9473119 (r²=1.000); rs4711880 (r²=1.000); rs4715025 (r²=1.000); rs9349407 (r²=1.000)	CD2AP (0 kb, intronic; Ensembl GRCh38)	rs4715019 (r²=1.000): CD2AP (0 kb, intronic; Ensembl GRCh38); rs9473119 (r²=1.000): CD2AP (0 kb, intronic; Ensembl GRCh38); rs4711880 (r²=1.000): CD2AP (0 kb, intronic; Ensembl GRCh38); rs4715025 (r²=1.000): CD2AP (0 kb, intronic; Ensembl GRCh38); rs9349407 (r²=1.000): CD2AP (0 kb, intronic; Ensembl GRCh38)	Reported multi-mapping support—CD2AP (positional + eQTL/QTL colocalization in Supp Data 41.1)	CD2AP (lead SNP/intragenic or ≤10 kb; Ensembl GRCh38)	Reported eQTL/QTL support—CD2AP (Adipose_Subcutaneous; Brain_Cerebellum; Brain_Frontal_Cortex_BA9; Liver; Pancreas; Uterus; eQTL; sQTL; source: Supp Data 41.1)	chromatin-interaction candidate—not directly measured/reported: CD2AP promoter–enhancer context (Brain_Cerebellum; Brain_Frontal_Cortex_BA9; Adipose_Subcutaneous; Liver; Pancreas; immune/glial regulatory context; inference based on positional gene and available QTL/tissue annotation)
rs10952097	7	8204382	T	A	0.180808	0.0194286	1.32437e-20	-0.00763323	0.0127501	0.549387	0.3297	-0.188441	0.0146597	8.12855e-38	0.33	EUR LD proxy candidates; GxS significance not evaluated: rs4725076 (r²=0.968); rs3757514 (r²=0.927); rs143820089 (r²=0.891); rs3757515 (r²=0.451); rs559588075 (r²=0.351)	ICA1 (0 kb, intronic; Ensembl GRCh38)	rs4725076 (r²=0.968): ICA1 (0 kb, intronic; Ensembl GRCh38); rs3757514 (r²=0.927): ICA1 (0 kb, intronic; Ensembl GRCh38); rs143820089 (r²=0.891): ICA1 (0 kb, intronic; Ensembl GRCh38); rs3757515 (r²=0.451): ICA1 (0 kb, intronic; Ensembl GRCh38); rs559588075 (r²=0.351): ICA1 (0 kb, intronic; Ensembl GRCh38)	Candidate multi-mapping support—ICA1 (positional + uploaded eQTL tissue context; significant/reported colocalization absent)	ICA1 (lead SNP/intragenic or ≤10 kb; Ensembl GRCh38)	Candidate eQTL context from uploaded data—ICA1 (Adipose_Subcutaneous; Adrenal_Gland; Colon_Sigmoid; Liver; Thyroid; eQTL; sQTL; colocalization support not reported/significant in Supp Data 41.1)	chromatin-interaction candidate—not directly measured/reported: ICA1 promoter–enhancer context (Adipose_Subcutaneous; Adrenal_Gland; Colon_Sigmoid; Liver; Thyroid; neural/glial regulatory context; inference based on positional gene and available QTL/tissue annotation)
rs1065712	8	11844613	A	C	-0.177435	0.0326395	5.44284e-08	-0.000883373	0.0208897	0.966269	0.1202	0.176551	0.025079	1.92484e-12	0.1309	EUR LD proxy candidates; GxS significance not evaluated: rs4841602 (r²=0.448); rs4731 (r²=0.382); rs143089803 (r²=0.373); rs200518989 (r²=0.359); rs73207246 (r²=0.351)	CTSB (0 kb, 3′ UTR; Ensembl GRCh38)	rs4841602 (r²=0.448): CTSB (0 kb, intronic; Ensembl GRCh38); rs4731 (r²=0.382): FDFT1 (0 kb, missense; Ensembl GRCh38); rs143089803 (r²=0.373): FDFT1 (0 kb, intronic; Ensembl GRCh38); rs200518989 (r²=0.359): FDFT1 (0 kb, intronic; Ensembl GRCh38); rs73207246 (r²=0.351): FDFT1 (0 kb, intronic; Ensembl GRCh38)	multi-method candidate—CTSB (nearest/positional target + eQTL + chromatin context; hypothesis only, not direct multi-mapping evidence)	CTSB; FDFT1 (lead SNP/intragenic or ≤10 kb; Ensembl GRCh38)	eQTL candidate—CTSB (Brain_Frontal_Cortex_BA9; Brain_Hippocampus; Spleen; Whole_Blood; gene/tissue plausibility only; no direct eQTL result in the uploaded workbook)	chromatin-interaction candidate—not directly measured/reported: CTSB promoter–enhancer context (Brain_Frontal_Cortex_BA9; Brain_Hippocampus; Spleen; Whole_Blood; immune/glial regulatory context; inference based on positional gene and available QTL/tissue annotation)
rs7933202	11	60169453	TC	T	-0.251473	0.0187005	3.18909e-41	-0.0456157	0.0120179	0.00014726	0.3826	0.205857	0.0143276	8.22459e-47	0.3969	EUR LD proxy candidates; GxS significance not evaluated: rs7926954 (r²=0.971); rs11605427 (r²=0.967); rs7935829 (r²=0.939); rs72918674 (r²=0.939); rs12453 (r²=0.939)	MS4A2 (71 kb, downstream; Ensembl GRCh38)	rs7926954 (r²=0.971): MS4A6A (4.8 kb, downstream; Ensembl GRCh38); rs11605427 (r²=0.967): MS4A6A (8.7 kb, downstream; Ensembl GRCh38); rs7935829 (r²=0.939): MS4A6A (0 kb, intronic; Ensembl GRCh38); rs72918674 (r²=0.939): MS4A6A (0 kb, intronic; Ensembl GRCh38); rs12453 (r²=0.939): MS4A6A (0 kb, synonymous; Ensembl GRCh38)	Reported multi-mapping support—MS4A6A (positional + eQTL/QTL colocalization in Supp Data 41.1)	MS4A6A; LINC02705 (lead SNP/intragenic or ≤10 kb; Ensembl GRCh38)	Reported eQTL/QTL support—AP001257.1; CD6; MS4A2; MS4A4A; MS4A4E; MS4A6A; MS4A6E; MS4A7 (Adipose_Subcutaneous; Artery_Aorta; Artery_Tibial; Brain_Amygdala; Brain_Anterior_cingulate_cortex_BA24; Brain_Caudate_basal_ganglia; Brain_Cerebellar_Hemisphere; Brain_Cortex; Brain_Frontal_Cortex_BA9; Brain_Hippocampus; Brain_Spinal_cord_cervical_c-1; Brain_Substantia_nigra; Breast_Mammary_Tissue; Cells_Cultured_fibroblasts; Cells_EBV-transformed_lymphocytes; Esophagus_Gastroesophageal_Junction; Kidney_Cortex; Muscle_Skeletal; Nerve_Tibial; Skin_Not_Sun_Exposed_Suprapubic; Small_Intestine_Terminal_Ileum; Spleen; Stomach; Thyroid; Vagina; Whole_Blood; eQTL; sQTL; source: Supp Data 41.1)	chromatin-interaction candidate—not directly measured/reported: AP001257.1; CD6; MS4A2; MS4A4A; MS4A4E; MS4A6A; MS4A6E; MS4A7 promoter–enhancer context (Brain_Amygdala; Brain_Anterior_cingulate_cortex_BA24; Brain_Caudate_basal_ganglia; Brain_Cerebellar_Hemisphere; Brain_Cortex; immune/glial regulatory context; inference based on positional gene and available QTL/tissue annotation)
rs11218343	11	121564878	A	C	0.182248	0.0200448	9.72001e-20	0.17765	0.0138234	8.44479e-38	0.3036	-0.00459758	0.0145157	0.751448	0.3008	EUR LD proxy candidates; GxS significance not evaluated: rs533435412 (r²=0.976); rs529960410 (r²=0.803); rs1620130 (r²=0.618); rs75279208 (r²=0.618); rs17125473 (r²=0.618)	SORL1 (0 kb, intronic; Ensembl GRCh38)	rs533435412 (r²=0.976): SORL1 (0 kb, intronic; Ensembl GRCh38); rs529960410 (r²=0.803): SORL1 (0 kb, intronic; Ensembl GRCh38); rs1620130 (r²=0.618): SORL1 (0 kb, intronic; Ensembl GRCh38); rs75279208 (r²=0.618): SORL1 (0 kb, intronic; Ensembl GRCh38); rs17125473 (r²=0.618): SORL1 (0 kb, intronic; Ensembl GRCh38)	Multi-approach gene support—SORL1 (supported by ≥2 core statistical-genetic approaches in Supp Data 41.1; not equivalent to ≥2 FUMA mapping methods)	SORL1 (lead SNP/intragenic or ≤10 kb; Ensembl GRCh38)	eQTL candidate—SORL1 (Brain_Cerebellum; Brain_Hypothalamus; Brain_Putamen_basal_ganglia; Artery_Aorta; Spleen; available source is sQTL, not direct eQTL colocalization)	chromatin-interaction candidate—not directly measured/reported: SORL1 promoter–enhancer context (Brain_Cerebellum; Brain_Hypothalamus; Brain_Putamen_basal_ganglia; Artery_Aorta; Spleen; neural/glial regulatory context; inference based on positional gene and available QTL/tissue annotation)
rs12590654	14	92472511	A	G	0.232771	0.022909	2.97058e-24	0.0262655	0.014947	0.0788769	0.2051	-0.206505	0.0173612	1.26167e-32	0.199	EUR LD proxy candidates; GxS significance not evaluated: rs4900126 (r²=0.579); rs10498633 (r²=0.521); rs36026988 (r²=0.518); rs12881735 (r²=0.503); rs12588406 (r²=0.486)	SLC24A4 (0 kb, intronic; Ensembl GRCh38)	rs4900126 (r²=0.579): SLC24A4 (0 kb, intronic; Ensembl GRCh38); rs10498633 (r²=0.521): SLC24A4 (0 kb, intronic; Ensembl GRCh38); rs36026988 (r²=0.518): SLC24A4 (0 kb, intronic; Ensembl GRCh38); rs12881735 (r²=0.503): SLC24A4 (0 kb, intronic; Ensembl GRCh38); rs12588406 (r²=0.486): SLC24A4 (0 kb, intronic; Ensembl GRCh38)	Candidate multi-mapping support—SLC24A4 (positional + uploaded eQTL tissue context; significant/reported colocalization absent)	SLC24A4 (lead SNP/intragenic or ≤10 kb; Ensembl GRCh38)	Candidate eQTL context from uploaded data—RIN3; SLC24A4 (Artery_Aorta; Brain_Anterior_cingulate_cortex_BA24; Brain_Caudate_basal_ganglia; Brain_Cortex; Brain_Frontal_Cortex_BA9; Brain_Hippocampus; Brain_Spinal_cord_cervical_c-1; Breast_Mammary_Tissue; Heart_Atrial_Appendage; Heart_Left_Ventricle; Minor_Salivary_Gland; Skin_Not_Sun_Exposed_Suprapubic; Spleen; Testis; Whole_Blood; eQTL; sQTL; colocalization support not reported/significant in Supp Data 41.1)	chromatin-interaction candidate—not directly measured/reported: RIN3; SLC24A4 promoter–enhancer context (Brain_Anterior_cingulate_cortex_BA24; Brain_Caudate_basal_ganglia; Brain_Cortex; Brain_Frontal_Cortex_BA9; Brain_Hippocampus; immune/glial regulatory context; inference based on positional gene and available QTL/tissue annotation)
rs117618017	15	63277703	C	G	0.0343	0.0058	5.82e-08	-0.0343	0.0058	2.582e-09	0.5768	0.0343	0.0058	2.582e-09	0.5768	EUR LD proxy candidates; GxS significance not evaluated: rs75763893 (r²=0.975); rs76855300 (r²=0.916); rs111564920 (r²=0.760); rs75349894 (r²=0.356); rs149449985 (r²=0.279)	APH1B (0 kb, missense; Ensembl GRCh38)	rs75763893 (r²=0.975): APH1B (0 kb, intronic; Ensembl GRCh38); rs76855300 (r²=0.916): APH1B (0 kb, intronic; Ensembl GRCh38); rs111564920 (r²=0.760): RPS27L (0 kb, 3′ UTR; Ensembl GRCh38); rs75349894 (r²=0.356): RAB8B (0 kb, intronic; Ensembl GRCh38); rs149449985 (r²=0.279): RPS27L (25 kb, upstream; Ensembl GRCh38)	Reported multi-mapping support—APH1B (positional + eQTL/QTL colocalization in Supp Data 41.1)	APH1B; RAB8B (lead SNP/intragenic or ≤10 kb; Ensembl GRCh38)	Reported eQTL/QTL support—APH1B; FAM96A (Adipose_Visceral_Omentum; Artery_Aorta; Brain_Amygdala; Brain_Anterior_cingulate_cortex_BA24; Brain_Cortex; Brain_Hippocampus; Brain_Hypothalamus; Brain_Putamen_basal_ganglia; Brain_Substantia_nigra; Breast_Mammary_Tissue; Colon_Sigmoid; Esophagus_Muscularis; Kidney_Cortex; Spleen; eQTL; sQTL; source: Supp Data 41.1)	chromatin-interaction candidate—not directly measured/reported: APH1B; FAM96A promoter–enhancer context (Brain_Amygdala; Brain_Anterior_cingulate_cortex_BA24; Brain_Cortex; Brain_Hippocampus; Brain_Hypothalamus; neural/glial regulatory context; inference based on positional gene and available QTL/tissue annotation)
rs3848143	15	64131307	C	A	-0.3174	0.045281	2.39064e-12	-1.123	0.153836	2.87807e-13	0.347135	0.9231	0.13575	1.04619e-11	0.347135	EUR LD proxy candidates; GxS significance not evaluated: rs12908340 (r²=0.993); rs2290122 (r²=0.993); rs2898653 (r²=0.993); rs10162981 (r²=0.993); rs8033686 (r²=0.987)	SNX1 (0 kb, intronic; Ensembl GRCh38)	rs12908340 (r²=0.993): SNX1 (0 kb, intronic; Ensembl GRCh38); rs2290122 (r²=0.993): SNX1 (0 kb, intronic; Ensembl GRCh38); rs2898653 (r²=0.993): SNX1 (0 kb, intronic; Ensembl GRCh38); rs10162981 (r²=0.993): SNX1 (0 kb, intronic; Ensembl GRCh38); rs8033686 (r²=0.987): SNX1 (0 kb, intronic; Ensembl GRCh38)	Multi-approach gene support—FAM96A (supported by ≥2 core statistical-genetic approaches in Supp Data 41.1; not equivalent to ≥2 FUMA mapping methods)	SNX1 (lead SNP/intragenic or ≤10 kb; Ensembl GRCh38)	eQTL candidate—FAM96A (Brain_Cortex; Brain_Substantia_nigra; Artery_Tibial; Spleen; Ovary; available source is sQTL, not direct eQTL colocalization)	chromatin-interaction candidate—not directly measured/reported: FAM96A promoter–enhancer context (Brain_Cortex; Brain_Substantia_nigra; Artery_Tibial; Spleen; Ovary; neural/glial regulatory context; inference based on positional gene and available QTL/tissue annotation)
rs450674	16	79574511	T	C	-0.228633	0.0353038	9.4087e-11	-0.219471	0.0236608	1.76445e-20	0.3771	0.00916223	0.0262016	0.726578	0.3654	EUR LD proxy candidates; GxS significance not evaluated: rs390512 (r²=0.987); rs434626 (r²=0.987); rs454665 (r²=0.987); rs375277 (r²=0.987); rs30428 (r²=0.978)	MAF (8.6 kb, downstream; Ensembl GRCh38)	rs390512 (r²=0.987): MAF (10 kb, downstream; Ensembl GRCh38); rs434626 (r²=0.987): MAF (11 kb, downstream; Ensembl GRCh38); rs454665 (r²=0.987): MAF (9.9 kb, downstream; Ensembl GRCh38); rs375277 (r²=0.987): MAF (10 kb, downstream; Ensembl GRCh38); rs30428 (r²=0.978): MAF (19 kb, downstream; Ensembl GRCh38)	Multi-approach gene support—RP11-70D24.4 (supported by ≥2 core statistical-genetic approaches in Supp Data 41.1; not equivalent to ≥2 FUMA mapping methods)	MAF (lead SNP/intragenic or ≤10 kb; Ensembl GRCh38)	Candidate eQTL context from uploaded data—RP11-70D24.4 (Brain_Cortex; Brain_Spinal_cord_cervical_c-1; Esophagus_Gastroesophageal_Junction; Kidney_Cortex; Whole_Blood; eQTL; colocalization support not reported/significant in Supp Data 41.1)	chromatin-interaction candidate—not directly measured/reported: RP11-70D24.4 promoter–enhancer context (Brain_Cortex; Brain_Spinal_cord_cervical_c-1; Whole_Blood; Esophagus_Gastroesophageal_Junction; Kidney_Cortex; neural/glial regulatory context; inference based on positional gene and available QTL/tissue annotation)
rs4985556	16	70660097	C	A	1.02357	0.1304	1.992e-11	-1.02357	0.144165	1.24766e-12	0.989	-1.02357	0.1304	1.992e-11	0.7254	EUR LD proxy candidates; GxS significance not evaluated: rs36155323 (r²=0.901); rs35257223 (r²=0.689); rs35921615 (r²=0.639); rs71401820 (r²=0.580); rs4538004 (r²=0.471)	VAC14 (27 kb, downstream; Ensembl GRCh38)	rs36155323 (r²=0.901): IL34 (0 kb, 3′ UTR; Ensembl GRCh38); rs35257223 (r²=0.689): IL34 (0 kb, intronic; Ensembl GRCh38); rs35921615 (r²=0.639): IL34 (0 kb, intronic; Ensembl GRCh38); rs71401820 (r²=0.580): IL34 (0 kb, intronic; Ensembl GRCh38); rs4538004 (r²=0.471): SF3B3 (0 kb, intronic; Ensembl GRCh38)	Candidate multi-mapping support—MTSS2 (positional + uploaded eQTL tissue context; significant/reported colocalization absent)	IL34; MTSS2; ENSG00000279569 (lead SNP/intragenic or ≤10 kb; Ensembl GRCh38)	Candidate eQTL context from uploaded data—CTCF; MTSS2; NUTF2; VAC14 (Artery_Aorta; Artery_Tibial; Brain_Amygdala; Brain_Caudate_basal_ganglia; Brain_Cortex; Brain_Frontal_Cortex_BA9; Brain_Spinal_cord_cervical_c-1; Heart_Atrial_Appendage; Heart_Left_Ventricle; Liver; Muscle_Skeletal; Ovary; Spleen; Testis; Whole_Blood; eQTL; sQTL; colocalization support not reported/significant in Supp Data 41.1)	chromatin-interaction candidate—not directly measured/reported: CTCF; MTSS2; NUTF2; VAC14 promoter–enhancer context (Brain_Amygdala; Brain_Caudate_basal_ganglia; Brain_Cortex; Brain_Frontal_Cortex_BA9; Brain_Spinal_cord_cervical_c-1; neural/glial regulatory context; inference based on positional gene and available QTL/tissue annotation)
rs2732703	17	46275856	C	A	0.22994	0.020122	3.05497e-30	0.237954	0.0137877	9.67438e-67	0.2326	0.00801354	0.0146559	0.58453	0.2239	No EUR LD proxy with r²≥0.20 within ±500 kb was returned by Ensembl; GxS significance cannot be evaluated from the available summary data	KANSL1 (50 kb, upstream; Ensembl GRCh38)	No proxy-nearest gene assigned because no EUR LD proxy with r²≥0.20 was returned	Multi-approach gene support—ARL17A; KANSL1; MAPT; RP11-798G7.6 (supported by ≥2 core statistical-genetic approaches in Supp Data 41.1; not equivalent to ≥2 FUMA mapping methods)	ARL17B; ENSG00000305133; ENSG00000261575; ENSG00000289729; ENSG00000291018; ENSG00000305169 (lead SNP/intragenic or ≤10 kb; Ensembl GRCh38)	Reported eQTL/QTL support—ARL17A; KANSL1; MAPT; RP11-798G7.6 (Artery_Aorta; Artery_Coronary; Brain_Anterior_cingulate_cortex_BA24; Brain_Putamen_basal_ganglia; Colon_Transverse; Lung; Minor_Salivary_Gland; Muscle_Skeletal; Nerve_Tibial; Prostate; Spleen; Thyroid; Whole_Blood; eQTL; source: Supp Data 41.1)	chromatin-interaction candidate—not directly measured/reported: ARL17A; KANSL1; MAPT; RP11-798G7.6 promoter–enhancer context (Brain_Anterior_cingulate_cortex_BA24; Brain_Putamen_basal_ganglia; Artery_Aorta; Artery_Coronary; Whole_Blood; neural/glial regulatory context; inference based on positional gene and available QTL/tissue annotation)
rs708382	17	44364976	T	C	-0.227007	0.0289801	4.75596e-15	-0.156856	0.0188356	8.25039e-17	0.1818	0.0701514	0.0220242	0.00144655	0.1742	EUR LD proxy candidates; GxS significance not evaluated: rs850737 (r²=0.996); rs850738 (r²=0.947); rs5910 (r²=0.932); rs850734 (r²=0.932); rs850733 (r²=0.928)	GRN (12 kb, downstream; Ensembl GRCh38)	rs850737 (r²=0.996): FAM171A2 (2.5 kb, upstream; Ensembl GRCh38); rs850738 (r²=0.947): FAM171A2 (0 kb, intronic; Ensembl GRCh38); rs5910 (r²=0.932): ITGA2B (0 kb, splice-region/synonymous; Ensembl GRCh38); rs850734 (r²=0.932): ITGA2B (0.5 kb, downstream; Ensembl GRCh38); rs850733 (r²=0.928): ITGA2B (0 kb, intronic; Ensembl GRCh38)	Multi-approach gene support—ARHGAP27; CRHR1; GRN (supported by ≥2 core statistical-genetic approaches in Supp Data 41.1; not equivalent to ≥2 FUMA mapping methods)	RPL7L1P5; FAM171A2; ITGA2B (lead SNP/intragenic or ≤10 kb; Ensembl GRCh38)	Reported eQTL/QTL support—ARHGAP27; CRHR1; GRN (Adrenal_Gland; Artery_Aorta; Brain_Amygdala; Brain_Anterior_cingulate_cortex_BA24; Brain_Caudate_basal_ganglia; Brain_Cerebellar_Hemisphere; Brain_Cerebellum; Brain_Hippocampus; Brain_Hypothalamus; Brain_Putamen_basal_ganglia; Brain_Spinal_cord_cervical_c-1; Cells_Cultured_fibroblasts; Colon_Sigmoid; Colon_Transverse; Heart_Atrial_Appendage; Heart_Left_Ventricle; Kidney_Cortex; Liver; Minor_Salivary_Gland; Ovary; Pancreas; Prostate; Spleen; Stomach; Thyroid; Whole_Blood; eQTL; sQTL; source: Supp Data 41.1)	chromatin-interaction candidate—not directly measured/reported: ARHGAP27; CRHR1; GRN promoter–enhancer context (Brain_Amygdala; Brain_Anterior_cingulate_cortex_BA24; Brain_Caudate_basal_ganglia; Brain_Cerebellar_Hemisphere; Brain_Cerebellum; immune/glial regulatory context; inference based on positional gene and available QTL/tissue annotation)
rs75932628	6	41161514	T	C	0.863692	0.154161	2.11243e-08	1.0284	0.153493	2.08448e-11	0.0176	0.164708	0.0143356	1.49119e-30	0.0233	EUR LD proxy candidates; GxS significance not evaluated: rs12664332 (r²=0.799); rs145342536 (r²=0.799); rs187370608 (r²=0.799); rs182420021 (r²=0.599)	TREM2 (0 kb, missense; Ensembl GRCh38)	rs12664332 (r²=0.799): UNC5CL (91 kb, downstream; Ensembl GRCh38); rs145342536 (r²=0.799): UNC5CL (83 kb, downstream; Ensembl GRCh38); rs187370608 (r²=0.799): UNC5CL (52 kb, downstream; Ensembl GRCh38); rs182420021 (r²=0.599): NCR2 (47 kb, downstream; Ensembl GRCh38)	Candidate multi-mapping support—TREM2 (positional + uploaded eQTL tissue context; significant/reported colocalization absent)	TREM2; ENSG00000290034; TREML1 (lead SNP/intragenic or ≤10 kb; Ensembl GRCh38)	Candidate eQTL context from uploaded data—TREM2 (Adrenal_Gland; Brain_Frontal_Cortex_BA9; Ovary; Thyroid; eQTL; sQTL; colocalization support not reported/significant in Supp Data 41.1)	chromatin-interaction candidate—not directly measured/reported: TREM2 promoter–enhancer context (Brain_Frontal_Cortex_BA9; Adrenal_Gland; Ovary; Thyroid; immune/glial regulatory context; inference based on positional gene and available QTL/tissue annotation)
rs2242595	17	18156140	A	G	0.198191	0.0204254	2.92164e-22	0.150494	0.0135821	1.56235e-28	0.3626	-0.0476973	0.0152553	0.00176831	0.3488	EUR LD proxy candidates; GxS significance not evaluated: rs2056841 (r²=1.000); rs12449609 (r²=0.973); rs3830673 (r²=0.973); rs2072653 (r²=0.973); rs2072652 (r²=0.973)	MYO15A (0 kb, intronic; Ensembl GRCh38)	rs2056841 (r²=1.000): MYO15A (0 kb, splice polypyrimidine tract variant/intronic; Ensembl GRCh38); rs12449609 (r²=0.973): MYO15A (0 kb, intronic; Ensembl GRCh38); rs3830673 (r²=0.973): MYO15A (0 kb, intronic; Ensembl GRCh38); rs2072653 (r²=0.973): MYO15A (0 kb, intronic; Ensembl GRCh38); rs2072652 (r²=0.973): MYO15A (0 kb, splice polypyrimidine tract variant/intronic; Ensembl GRCh38)	Multi-approach gene support—DRG2 (supported by ≥2 core statistical-genetic approaches in Supp Data 41.1; not equivalent to ≥2 FUMA mapping methods)	MYO15A (lead SNP/intragenic or ≤10 kb; Ensembl GRCh38)	Candidate eQTL context from uploaded data—DRG2 (Artery_Coronary; Brain_Amygdala; Brain_Substantia_nigra; Esophagus_Muscularis; Whole_Blood; eQTL; sQTL; colocalization support not reported/significant in Supp Data 41.1)	chromatin-interaction candidate—not directly measured/reported: DRG2 promoter–enhancer context (Brain_Amygdala; Brain_Substantia_nigra; Artery_Coronary; Whole_Blood; Esophagus_Muscularis; neural/glial regulatory context; inference based on positional gene and available QTL/tissue annotation)
rs616338	17	49219935	T	A	-0.231	0.1298	2.18925e-20	-0.0329	0.00491	2.0755e-11	0.1635	0.0037	0.1298	2.18925e-20	0.6816	EUR LD proxy candidates; GxS significance not evaluated: rs142595240 (r²=0.284)	ABI3 (0 kb, missense; Ensembl GRCh38)	rs142595240 (r²=0.284): PHOSPHO1 (14 kb, upstream; Ensembl GRCh38)	Multi-approach gene support—ZNF652 (supported by ≥2 core statistical-genetic approaches in Supp Data 41.1; not equivalent to ≥2 FUMA mapping methods)	ABI3; PHOSPHO1; FLJ40194; GNGT2 (lead SNP/intragenic or ≤10 kb; Ensembl GRCh38)	Reported eQTL/QTL support—ZNF652 (Adipose_Subcutaneous; Adipose_Visceral_Omentum; Artery_Tibial; Brain_Caudate_basal_ganglia; Brain_Cerebellum; Brain_Frontal_Cortex_BA9; Brain_Hippocampus; Minor_Salivary_Gland; Pituitary; Stomach; Testis; Vagina; Whole_Blood; eQTL; sQTL; source: Supp Data 41.1)	chromatin-interaction candidate—not directly measured/reported: ZNF652 promoter–enhancer context (Brain_Caudate_basal_ganglia; Brain_Cerebellum; Brain_Frontal_Cortex_BA9; Brain_Hippocampus; Artery_Tibial; neural/glial regulatory context; inference based on positional gene and available QTL/tissue annotation)
rs587709	19	54267597	A	T	-0.188195	0.0364625	2.45191e-07	-0.0448699	0.0229539	0.0506082	0.0906	0.143325	0.0283308	4.21473e-07	0.0847	EUR LD proxy candidates; GxS significance not evaluated: rs4090914 (r²=0.750); rs12974390 (r²=0.711); rs12984029 (r²=0.711); rs34450379 (r²=0.704); rs444004 (r²=0.704)	LILRB2 (6.2 kb, downstream; Ensembl GRCh38)	rs4090914 (r²=0.750): LILRB2 (6.8 kb, downstream; Ensembl GRCh38); rs12974390 (r²=0.711): LILRB5 (6.8 kb, upstream; Ensembl GRCh38); rs12984029 (r²=0.711): LILRB5 (8.2 kb, upstream; Ensembl GRCh38); rs34450379 (r²=0.704): LILRB5 (4.9 kb, upstream; Ensembl GRCh38); rs444004 (r²=0.704): LILRB2 (0 kb, intronic; Ensembl GRCh38)	Multi-approach gene support—LILRA5 (supported by ≥2 core statistical-genetic approaches in Supp Data 41.1; not equivalent to ≥2 FUMA mapping methods)	LILRB2; ENSG00000299998; ENSG00000240296; ENSG00000300050; RNU6-1307P (lead SNP/intragenic or ≤10 kb; Ensembl GRCh38)	Candidate eQTL context from uploaded data—LILRA5 (Adrenal_Gland; Brain_Anterior_cingulate_cortex_BA24; Brain_Frontal_Cortex_BA9; Brain_Nucleus_accumbens_basal_ganglia; Heart_Atrial_Appendage; Minor_Salivary_Gland; Testis; eQTL; sQTL; colocalization support not reported/significant in Supp Data 41.1)	chromatin-interaction candidate—not directly measured/reported: LILRA5 promoter–enhancer context (Brain_Anterior_cingulate_cortex_BA24; Brain_Frontal_Cortex_BA9; Brain_Nucleus_accumbens_basal_ganglia; Adrenal_Gland; Heart_Atrial_Appendage; immune/glial regulatory context; inference based on positional gene and available QTL/tissue annotation)
rs1358782	20	413334	A	C	0.0448	0.0075	2.576e-07	0.0448	0.0075	2.576e-09	0.7552	0.0448	0.0075	2.576e-09	0.7552	EUR LD proxy candidates; GxS significance not evaluated: rs56367061 (r²=0.667); rs11698154 (r²=0.624); rs4815586 (r²=0.608); rs4815585 (r²=0.537); rs141268774 (r²=0.444)	RBCK1 (0 kb, intronic; Ensembl GRCh38)	rs56367061 (r²=0.667): RBCK1 (0 kb, intronic; Ensembl GRCh38); rs11698154 (r²=0.624): RBCK1 (0 kb, intronic; Ensembl GRCh38); rs4815586 (r²=0.608): RBCK1 (0 kb, intronic; Ensembl GRCh38); rs4815585 (r²=0.537): RBCK1 (0 kb, intronic; Ensembl GRCh38); rs141268774 (r²=0.444): RBCK1 (0 kb, intronic; Ensembl GRCh38)	Candidate multi-mapping support—RBCK1 (positional + uploaded eQTL tissue context; significant/reported colocalization absent)	RBCK1; ENSG00000310773 (lead SNP/intragenic or ≤10 kb; Ensembl GRCh38)	Candidate eQTL context from uploaded data—ANGPT4; FAM110A; RBCK1 (Adipose_Visceral_Omentum; Artery_Coronary; Artery_Tibial; Brain_Caudate_basal_ganglia; Brain_Hypothalamus; Brain_Putamen_basal_ganglia; Brain_Substantia_nigra; Cells_Cultured_fibroblasts; Esophagus_Gastroesophageal_Junction; Heart_Atrial_Appendage; Kidney_Cortex; Muscle_Skeletal; Ovary; Pituitary; Spleen; Whole_Blood; eQTL; sQTL; colocalization support not reported/significant in Supp Data 41.1)	chromatin-interaction candidate—not directly measured/reported: ANGPT4; FAM110A; RBCK1 promoter–enhancer context (Artery_Coronary; Artery_Tibial; Whole_Blood; Adipose_Visceral_Omentum; Brain_Caudate_basal_ganglia; vascular/endothelial regulatory context; inference based on positional gene and available QTL/tissue annotation)
rs73218361	X	72519359	A	G	0.124211	0.0216831	1.01325e-08	1.2119	0.2785	1.01325e-08	0.9821	-0.198936	0.0217901	6.87187e-20	0.975	EUR LD proxy candidates; GxS significance not evaluated: rs73218366 (r²=1.000); rs73218363 (r²=1.000); rs73218383 (r²=0.798); rs73225126 (r²=0.249); rs73218368 (r²=0.249)	CXORF49; current nearest transcript: HDAC8 (0 kb, intronic; Ensembl GRCh38)	rs73218366 (r²=1.000): HDAC8 (0 kb, intronic; Ensembl GRCh38); rs73218363 (r²=1.000): HDAC8 (0 kb, intronic; Ensembl GRCh38); rs73218383 (r²=0.798): PHKA1 (0 kb, intronic; Ensembl GRCh38); rs73225126 (r²=0.249): HDAC8 (0 kb, intronic; Ensembl GRCh38); rs73218368 (r²=0.249): HDAC8 (0 kb, intronic; Ensembl GRCh38)	Multi-approach gene support—CXORF49 (supported by ≥2 core statistical-genetic approaches in Supp Data 41.1; not equivalent to ≥2 FUMA mapping methods)	HDAC8 (lead SNP/intragenic or ≤10 kb; Ensembl GRCh38)	Candidate eQTL context from uploaded data—CXORF49 (Brain_Cortex; eQTL; sQTL; colocalization support not reported/significant in Supp Data 41.1)	chromatin-interaction candidate—not directly measured/reported: CXORF49 promoter–enhancer context (Brain_Cortex; neural/glial regulatory context; inference based on positional gene and available QTL/tissue annotation)
rs75980152	X	47263357	A	T	1.533	0.394	4.67818e-23	0.7665	0.2786	0.00593683	0.0038	-0.7665	0.2786	0.00593683	0.001	EUR LD proxy candidates; GxS significance not evaluated: rs186720402 (r²=0.499); rs761586324 (r²=0.332); rs73630257 (r²=0.249)	NDUFB11; current nearest transcript: USP11 (15 kb, downstream; Ensembl GRCh38)	rs186720402 (r²=0.499): ZNF157 (0 kb, intronic; Ensembl GRCh38); rs761586324 (r²=0.332): CDK16 (0 kb, 3′ UTR; Ensembl GRCh38); rs73630257 (r²=0.249): RBM10 (0 kb, intronic; Ensembl GRCh38)	multi-method candidate—NDUFB11 (nearest/positional target + eQTL + chromatin context; hypothesis only, not direct multi-mapping evidence)	Expanded-window positional candidate (10–100 kb; not standard ≤10 kb): NICN2P (10 kb, downstream; Ensembl GRCh38); USP11 (15 kb, downstream; Ensembl GRCh38); RN7SL785P (17 kb, downstream; Ensembl GRCh38); CDK16 (33 kb, downstream; Ensembl GRCh38); uploaded target gene: NDUFB11	eQTL candidate—NDUFB11 (Brain_Cortex; Brain_Hippocampus; Brain_Frontal_Cortex_BA9; gene/tissue plausibility only; no direct eQTL result in the uploaded workbook)	chromatin-interaction candidate—not directly measured/reported: NDUFB11 promoter–enhancer context (Brain_Cortex; Brain_Hippocampus; Brain_Frontal_Cortex_BA9; neural/glial regulatory context; inference based on positional gene and available QTL/tissue annotation)
rs144071327	X	118265219	T	C	0.0882634	0.0102626	7.936e-18	0.6232	0.1602	7.936e-18	0.1125	0.00516795	0.0161433	0.74887	0.1228	EUR LD proxy candidates; GxS significance not evaluated: rs781779766 (r²=1.000); rs776397670 (r²=1.000); rs763993236 (r²=1.000); rs761435902 (r²=1.000); rs766989908 (r²=0.332)	KLHL13; current nearest transcript: WDR44 (81 kb, upstream; Ensembl GRCh38)	rs781779766 (r²=1.000): KLHL13 (0 kb, intronic; Ensembl GRCh38); rs776397670 (r²=1.000): KLHL13 (0 kb, intronic; Ensembl GRCh38); rs763993236 (r²=1.000): WDR44 (46 kb, upstream; Ensembl GRCh38); rs761435902 (r²=1.000): KLHL13 (0 kb, intronic; Ensembl GRCh38); rs766989908 (r²=0.332): KLHL13 (0 kb, intronic; Ensembl GRCh38)	multi-method candidate—KLHL13 (nearest/positional target + eQTL + chromatin context; hypothesis only, not direct multi-mapping evidence)	Expanded-window positional candidate (10–100 kb; not standard ≤10 kb): ENSG00000270619 (13 kb, upstream; Ensembl GRCh38); WDR44 (81 kb, upstream; Ensembl GRCh38); uploaded target gene: KLHL13	eQTL candidate—KLHL13 (Brain_Cortex; Brain_Frontal_Cortex_BA9; Brain_Hippocampus; Brain_Caudate_basal_ganglia; gene/tissue plausibility only; no direct eQTL result in the uploaded workbook)	chromatin-interaction candidate—not directly measured/reported: KLHL13 promoter–enhancer context (Brain_Cortex; Brain_Frontal_Cortex_BA9; Brain_Hippocampus; Brain_Caudate_basal_ganglia; neural/glial regulatory context; inference based on positional gene and available QTL/tissue annotation)
rs748571391	X	130924302	T	C	0.367551	0.0360305	1.96e-24	2.5645	0.502309	3.3006e-07	0.5613	2.35032	0.575028	4.36404e-05	0.5613	EUR LD proxy candidates; GxS significance not evaluated: rs763213405 (r²=1.000); rs142523619 (r²=0.249); rs185965032 (r²=0.249); rs138814058 (r²=0.249)	ELF4; current nearest transcript: ENOX2 (21 kb, upstream; Ensembl GRCh38)	rs763213405 (r²=1.000): ARHGAP36 (0 kb, intronic; Ensembl GRCh38); rs142523619 (r²=0.249): ARHGAP36 (6.6 kb, downstream; Ensembl GRCh38); rs185965032 (r²=0.249): ARHGAP36 (57 kb, downstream; Ensembl GRCh38); rs138814058 (r²=0.249): ENOX2 (43 kb, upstream; Ensembl GRCh38)	Multi-approach gene support—ELF4 (supported by ≥2 core statistical-genetic approaches in Supp Data 41.1; not equivalent to ≥2 FUMA mapping methods)	Expanded-window positional candidate (10–100 kb; not standard ≤10 kb): ENOX2 (21 kb, upstream; Ensembl GRCh38); LINC01201 (57 kb, downstream; Ensembl GRCh38); uploaded target gene: ELF4	Candidate eQTL context from uploaded data—ELF4 (Whole_Blood; Spleen; eQTL; colocalization support not reported/significant in Supp Data 41.1)	chromatin-interaction candidate—not directly measured/reported: ELF4 promoter–enhancer context (Spleen; Whole_Blood; immune/glial regulatory context; inference based on positional gene and available QTL/tissue annotation)
rs185777263	6	85376597	T	C	-0.322486	0.0337346	1.183e-21	-0.059857	0.0160066	0.000184375	0.4514	-0.217506	0.0173583	5.09231e-36	0.4599	EUR LD proxy candidates; GxS significance not evaluated: rs141202104 (r²=0.454); rs185986461 (r²=0.454); rs149603421 (r²=0.454); rs12720480 (r²=0.454); rs189247355 (r²=0.253)	LINC02535 (0 kb, intronic/non coding transcript variant; Ensembl GRCh38)	rs141202104 (r²=0.454): NT5E (4.2 kb, upstream; Ensembl GRCh38); rs185986461 (r²=0.454): NT5E (0 kb, intronic; Ensembl GRCh38); rs149603421 (r²=0.454): NT5E (35 kb, upstream; Ensembl GRCh38); rs12720480 (r²=0.454): NT5E (0 kb, intronic; Ensembl GRCh38); rs189247355 (r²=0.253): ENSG00000217060 (14 kb, downstream; Ensembl GRCh38)	multi-method candidate—LINC02535 (nearest/positional target + eQTL + chromatin context; hypothesis only, not direct multi-mapping evidence)	LINC02535 (lead SNP/intragenic or ≤10 kb; Ensembl GRCh38)	eQTL candidate—LINC02535 (Brain_Cortex; Brain_Frontal_Cortex_BA9; Brain_Hippocampus; Brain_Caudate_basal_ganglia; gene/tissue plausibility only; no direct eQTL result in the uploaded workbook)	chromatin-interaction candidate—not directly measured/reported: LINC02535 promoter–enhancer context (Brain_Cortex; Brain_Frontal_Cortex_BA9; Brain_Hippocampus; Brain_Caudate_basal_ganglia; neural/glial regulatory context; inference based on positional gene and available QTL/tissue annotation)
rs113493626	9	133518847	G	C	0.154995	0.0178971	4.702e-18	-0.0062005	0.0138511	0.654403	0.1915	-0.6468	0.1367	1.6725e-15	0.1915	No EUR LD proxy with r²≥0.20 within ±500 kb was returned by Ensembl; GxS significance cannot be evaluated from the available summary data	MYMK (0 kb, intronic; Ensembl GRCh38)	No proxy-nearest gene assigned because no EUR LD proxy with r²≥0.20 was returned	multi-method candidate—MYMK (nearest/positional target + eQTL + chromatin context; hypothesis only, not direct multi-mapping evidence)	MYMK (lead SNP/intragenic or ≤10 kb; Ensembl GRCh38)	eQTL candidate—MYMK (Artery_Tibial; Whole_Blood; Muscle_Skeletal; gene/tissue plausibility only; no direct eQTL result in the uploaded workbook)	chromatin-interaction candidate—not directly measured/reported: MYMK promoter–enhancer context (Artery_Tibial; Whole_Blood; Muscle_Skeletal; muscle/metabolic regulatory context; inference based on positional gene and available QTL/tissue annotation)
rs144602470	20	24317941	C	G	0.174133	0.0106316	2.712e-60	0.201719	0.0151004	1.05621e-40	0.1089	0.0777437	0.017787	1.23782e-05	0.1059	EUR LD proxy candidates; GxS significance not evaluated: rs140021314 (r²=0.638); rs561387282 (r²=0.399); rs140567389 (r²=0.208)	ENSG00000232200 (0 kb, intronic/non coding transcript variant; Ensembl GRCh38)	rs140021314 (r²=0.638): ENSG00000232200 (0 kb, intronic/non coding transcript variant; Ensembl GRCh38); rs561387282 (r²=0.399): SYNDIG1 (0 kb, intronic; Ensembl GRCh38); rs140567389 (r²=0.208): LINC01721 (0 kb, intronic/non coding transcript variant; Ensembl GRCh38)	multi-method candidate—ENSG00000232200 (nearest/positional target + eQTL + chromatin context; hypothesis only, not direct multi-mapping evidence)	ENSG00000232200 (lead SNP/intragenic or ≤10 kb; Ensembl GRCh38)	eQTL candidate—ENSG00000232200 (Brain_Cortex; Brain_Frontal_Cortex_BA9; Brain_Hippocampus; Brain_Caudate_basal_ganglia; gene/tissue plausibility only; no direct eQTL result in the uploaded workbook)	chromatin-interaction candidate—not directly measured/reported: ENSG00000232200 promoter–enhancer context (Brain_Cortex; Brain_Frontal_Cortex_BA9; Brain_Hippocampus; Brain_Caudate_basal_ganglia; neural/glial regulatory context; inference based on positional gene and available QTL/tissue annotation)
rs772949154	X	17682683	A	G	-0.226697	0.0272753	9.454e-17	2.5411	0.6027	2.487e-19	0.9915	0.00385257	0.0199197	0.846642	0.999	EUR LD proxy candidates; GxS significance not evaluated: rs183959538 (r²=0.665); rs779281095 (r²=0.499); rs749091348 (r²=0.499); rs781032378 (r²=0.499); rs779185390 (r²=0.499)	NHS (0 kb, intronic; Ensembl GRCh38)	rs183959538 (r²=0.665): NHS (0 kb, intronic; Ensembl GRCh38); rs779281095 (r²=0.499): NHS (0 kb, intronic; Ensembl GRCh38); rs749091348 (r²=0.499): RAI2 (0 kb, intronic; Ensembl GRCh38); rs781032378 (r²=0.499): NHS (0 kb, intronic; Ensembl GRCh38); rs779185390 (r²=0.499): NHS (0 kb, intronic; Ensembl GRCh38)	multi-method candidate—NHS (nearest/positional target + eQTL + chromatin context; hypothesis only, not direct multi-mapping evidence)	NHS (lead SNP/intragenic or ≤10 kb; Ensembl GRCh38)	eQTL candidate—NHS (Brain_Cortex; Brain_Frontal_Cortex_BA9; Brain_Hippocampus; Brain_Caudate_basal_ganglia; gene/tissue plausibility only; no direct eQTL result in the uploaded workbook)	chromatin-interaction candidate—not directly measured/reported: NHS promoter–enhancer context (Brain_Cortex; Brain_Frontal_Cortex_BA9; Brain_Hippocampus; Brain_Caudate_basal_ganglia; neural/glial regulatory context; inference based on positional gene and available QTL/tissue annotation)
rs191375948	4	178995348	A	G	-0.121804	0.0193612	3.151e-10	2.9057	0.6111	1.982e-11	0.0107	0.0383126	0.0278111	0.168326	0.0218	No EUR LD proxy with r²≥0.20 within ±500 kb was returned by Ensembl; GxS significance cannot be evaluated from the available summary data	LINC01098; current nearest transcript: ENSG00000250839 (74 kb, upstream; Ensembl GRCh38)	No proxy-nearest gene assigned because no EUR LD proxy with r²≥0.20 was returned	multi-method candidate—LINC01098 (nearest/positional target + eQTL + chromatin context; hypothesis only, not direct multi-mapping evidence)	Expanded-window positional candidate (10–100 kb; not standard ≤10 kb): ENSG00000250839 (74 kb, upstream; Ensembl GRCh38); uploaded target gene: LINC01098	eQTL candidate—LINC01098 (Brain_Cortex; Brain_Frontal_Cortex_BA9; Brain_Hippocampus; Brain_Caudate_basal_ganglia; gene/tissue plausibility only; no direct eQTL result in the uploaded workbook)	chromatin-interaction candidate—not directly measured/reported: LINC01098 promoter–enhancer context (Brain_Cortex; Brain_Frontal_Cortex_BA9; Brain_Hippocampus; Brain_Caudate_basal_ganglia; neural/glial regulatory context; inference based on positional gene and available QTL/tissue annotation)
rs34717366	18	79638483	C	G	0.22874	0.0269269	1.982e-17	0.9946	0.2089	1.932e-17	0.0496	0.0485636	0.0191679	0.0112903	0.0642	EUR LD proxy candidates; GxS significance not evaluated: rs73972704 (r²=1.000); rs35638682 (r²=1.000); rs73972703 (r²=1.000); rs58710583 (r²=1.000); rs73480951 (r²=0.973)	LOC284241; current nearest transcript: CTDP1-DT (0.4 kb, downstream; Ensembl GRCh38)	rs73972704 (r²=1.000): CTDP1-DT (0 kb, intronic/non coding transcript variant; Ensembl GRCh38); rs35638682 (r²=1.000): CTDP1-DT (0.9 kb, downstream; Ensembl GRCh38); rs73972703 (r²=1.000): CTDP1-DT (0 kb, non-coding exon; Ensembl GRCh38); rs58710583 (r²=1.000): CTDP1-DT (0 kb, intronic/non coding transcript variant; Ensembl GRCh38); rs73480951 (r²=0.973): CTDP1-DT (0 kb, non-coding exon; Ensembl GRCh38)	multi-method candidate—LOC284241 (nearest/positional target + eQTL + chromatin context; hypothesis only, not direct multi-mapping evidence)	CTDP1-DT; ENSG00000301485 (lead SNP/intragenic or ≤10 kb; Ensembl GRCh38)	eQTL candidate—LOC284241 (Brain_Cortex; Brain_Frontal_Cortex_BA9; Brain_Hippocampus; Brain_Caudate_basal_ganglia; gene/tissue plausibility only; no direct eQTL result in the uploaded workbook)	chromatin-interaction candidate—not directly measured/reported: LOC284241 promoter–enhancer context (Brain_Cortex; Brain_Frontal_Cortex_BA9; Brain_Hippocampus; Brain_Caudate_basal_ganglia; neural/glial regulatory context; inference based on positional gene and available QTL/tissue annotation)
rs772170651	X	9835330	A	C	3.65352	0.832753	1.14778e-05	3.4654	0.8326	3.151e-10	0.1102	-0.18812	0.0159654	4.77634e-32	0.1115	EUR LD proxy candidates; GxS significance not evaluated: rs781270875 (r²=1.000); rs772322294 (r²=1.000); rs755356666 (r²=0.499); rs199621012 (r²=0.499); rs775385956 (r²=0.499)	SHROOM2 (0 kb, intronic; Ensembl GRCh38)	rs781270875 (r²=1.000): TBL1X (0 kb, intronic; Ensembl GRCh38); rs772322294 (r²=1.000): WWC3 (0 kb, intronic; Ensembl GRCh38); rs755356666 (r²=0.499): TBL1X (0 kb, intronic; Ensembl GRCh38); rs199621012 (r²=0.499): TBL1X (0 kb, intronic; Ensembl GRCh38); rs775385956 (r²=0.499): WWC3 (15 kb, upstream; Ensembl GRCh38)	Candidate multi-mapping support—SHROOM2 (positional + uploaded eQTL tissue context; significant/reported colocalization absent)	SHROOM2 (lead SNP/intragenic or ≤10 kb; Ensembl GRCh38)	Candidate eQTL context from uploaded data—SHROOM2 (Brain_Hippocampus; eQTL; sQTL; colocalization support not reported/significant in Supp Data 41.1)	chromatin-interaction candidate—not directly measured/reported: SHROOM2 promoter–enhancer context (Brain_Hippocampus; neural/glial regulatory context; inference based on positional gene and available QTL/tissue annotation)
rs2305948	4	55113391	C	T	-0.229581	0.0379458	1.44642e-09	-0.0350303	0.0248457	0.158565	0.4535	0.194551	0.0286806	1.17421e-11	0.441	EUR LD proxy candidates; GxS significance not evaluated: rs2305949 (r²=0.399); rs34945396 (r²=0.394); rs10020464 (r²=0.241)	KDR (0 kb, missense; Ensembl GRCh38)	rs2305949 (r²=0.399): KDR (0 kb, intronic; Ensembl GRCh38); rs34945396 (r²=0.394): KDR (0 kb, intronic; Ensembl GRCh38); rs10020464 (r²=0.241): KDR (0 kb, intronic; Ensembl GRCh38)	multi-method candidate—KDR (nearest/positional target + eQTL + chromatin context; hypothesis only, not direct multi-mapping evidence)	KDR (lead SNP/intragenic or ≤10 kb; Ensembl GRCh38)	eQTL candidate—KDR (Artery_Aorta; Artery_Coronary; Artery_Tibial; Brain_Cortex; gene/tissue plausibility only; no direct eQTL result in the uploaded workbook)	chromatin-interaction candidate—not directly measured/reported: KDR promoter–enhancer context (Artery_Aorta; Artery_Coronary; Artery_Tibial; Brain_Cortex; vascular/endothelial regulatory context; inference based on positional gene and available QTL/tissue annotation)
rs4994	8	37966280	C	A	0.234285	0.0300347	6.16695e-15	0.0191464	0.0203887	0.347694	0.1437	-0.215139	0.0220542	1.75562e-22	0.1311	EUR LD proxy candidates; GxS significance not evaluated: rs4997 (r²=1.000); rs2071493 (r²=1.000); rs34619057 (r²=1.000); rs4998 (r²=1.000); rs9693898 (r²=0.987)	ADRB3 (0 kb, missense; Ensembl GRCh38)	rs4997 (r²=1.000): ADRB3 (0 kb, intronic; Ensembl GRCh38); rs2071493 (r²=1.000): ADRB3 (0 kb, intronic; Ensembl GRCh38); rs34619057 (r²=1.000): ADRB3 (0.1 kb, downstream; Ensembl GRCh38); rs4998 (r²=1.000): ADRB3 (0 kb, 3′ UTR; Ensembl GRCh38); rs9693898 (r²=0.987): ADRB3 (1.3 kb, downstream; Ensembl GRCh38)	multi-method candidate—ADRB3 (nearest/positional target + eQTL + chromatin context; hypothesis only, not direct multi-mapping evidence)	ADRB3; ENSG00000310350 (lead SNP/intragenic or ≤10 kb; Ensembl GRCh38)	eQTL candidate—ADRB3 (Adipose_Subcutaneous; Adipose_Visceral_Omentum; Liver; Pancreas; gene/tissue plausibility only; no direct eQTL result in the uploaded workbook)	chromatin-interaction candidate—not directly measured/reported: ADRB3 promoter–enhancer context (Adipose_Subcutaneous; Adipose_Visceral_Omentum; Liver; Pancreas; metabolic/lipid regulatory context; inference based on positional gene and available QTL/tissue annotation)
rs1169288	12	120978847	C	A	0.185157	0.0252473	2.23783e-13	0.178127	0.0164417	2.37993e-27	0.358	-0.0070305	0.0191597	0.713662	0.3725	EUR LD proxy candidates; GxS significance not evaluated: rs2244608 (r²=0.960); rs1169284 (r²=0.908); rs35145830 (r²=0.900); rs11065384 (r²=0.886); rs11065385 (r²=0.886)	HNF1A (0 kb, missense; Ensembl GRCh38)	rs2244608 (r²=0.960): HNF1A (0 kb, intronic; Ensembl GRCh38); rs1169284 (r²=0.908): HNF1A (0 kb, intronic; Ensembl GRCh38); rs35145830 (r²=0.900): HNF1A (2.3 kb, upstream; Ensembl GRCh38); rs11065384 (r²=0.886): HNF1A (0 kb, intronic; Ensembl GRCh38); rs11065385 (r²=0.886): HNF1A (0 kb, intronic; Ensembl GRCh38)	multi-method candidate—HNF1A (nearest/positional target + eQTL + chromatin context; hypothesis only, not direct multi-mapping evidence)	HNF1A; HNF1A-AS1 (lead SNP/intragenic or ≤10 kb; Ensembl GRCh38)	eQTL candidate—HNF1A (Adipose_Subcutaneous; Adipose_Visceral_Omentum; Liver; Pancreas; gene/tissue plausibility only; no direct eQTL result in the uploaded workbook)	chromatin-interaction candidate—not directly measured/reported: HNF1A promoter–enhancer context (Adipose_Subcutaneous; Adipose_Visceral_Omentum; Liver; Pancreas; metabolic/lipid regulatory context; inference based on positional gene and available QTL/tissue annotation)
rs2273061	20	10658895	C	A	0.223072	0.0224132	2.45361e-23	0.211452	0.0140076	1.73204e-51	0.2523	-0.0116199	0.0174968	0.506616	0.2453	EUR LD proxy candidates; GxS significance not evaluated: rs7265068 (r²=0.971); rs2273060 (r²=0.925); rs66504061 (r²=0.840); rs3748479 (r²=0.835); rs547368812 (r²=0.816)	JAG1 (0 kb, intronic; Ensembl GRCh38)	rs7265068 (r²=0.971): JAG1 (0 kb, intronic; Ensembl GRCh38); rs2273060 (r²=0.925): JAG1 (0 kb, splice polypyrimidine tract variant/intronic; Ensembl GRCh38); rs66504061 (r²=0.840): JAG1 (0 kb, intronic; Ensembl GRCh38); rs3748479 (r²=0.835): JAG1 (0 kb, intronic; Ensembl GRCh38); rs547368812 (r²=0.816): nearest gene not resolved (function not resolved; Ensembl GRCh38)	multi-method candidate—JAG1 (nearest/positional target + eQTL + chromatin context; hypothesis only, not direct multi-mapping evidence)	JAG1; MIR6870 (lead SNP/intragenic or ≤10 kb; Ensembl GRCh38)	eQTL candidate—JAG1 (Artery_Aorta; Artery_Coronary; Artery_Tibial; Brain_Cortex; gene/tissue plausibility only; no direct eQTL result in the uploaded workbook)	chromatin-interaction candidate—not directly measured/reported: JAG1 promoter–enhancer context (Artery_Aorta; Artery_Coronary; Artery_Tibial; Brain_Cortex; vascular/endothelial regulatory context; inference based on positional gene and available QTL/tissue annotation)
rs738409	22	43928847	A	G	0.208827	0.0365528	1.10977e-08	0.153855	0.0249487	6.96585e-10	0.445	-0.0549722	0.0267146	0.0396129	0.432	EUR LD proxy candidates; GxS significance not evaluated: rs738408 (r²=1.000); rs3747207 (r²=0.983); rs2294915 (r²=0.852); rs12484466 (r²=0.753); rs1977080 (r²=0.753)	PNPLA3 (0 kb, synonymous; Ensembl GRCh38)	rs738408 (r²=1.000): PNPLA3 (0 kb, synonymous; Ensembl GRCh38); rs3747207 (r²=0.983): PNPLA3 (0 kb, intronic; Ensembl GRCh38); rs2294915 (r²=0.852): PNPLA3 (0 kb, intronic; Ensembl GRCh38); rs12484466 (r²=0.753): PNPLA3 (0 kb, intronic; Ensembl GRCh38); rs1977080 (r²=0.753): PNPLA3 (0 kb, intronic; Ensembl GRCh38)	multi-method candidate—PNPLA3 (nearest/positional target + eQTL + chromatin context; hypothesis only, not direct multi-mapping evidence)	PNPLA3; ENSG00000304926 (lead SNP/intragenic or ≤10 kb; Ensembl GRCh38)	eQTL candidate—PNPLA3 (Adipose_Subcutaneous; Adipose_Visceral_Omentum; Liver; Pancreas; gene/tissue plausibility only; no direct eQTL result in the uploaded workbook)	chromatin-interaction candidate—not directly measured/reported: PNPLA3 promoter–enhancer context (Adipose_Subcutaneous; Adipose_Visceral_Omentum; Liver; Pancreas; metabolic/lipid regulatory context; inference based on positional gene and available QTL/tissue annotation)
rs11093376	X	72553067	T	C	-1.20607	0.278793	1.51805e-05	0.00582548	0.012785	0.648642	0.9821	1.2119	0.2785	1.01325e-08	0.9821	EUR LD proxy candidates; GxS significance not evaluated: rs4825954 (r²=1.000); rs5958806 (r²=1.000); rs11093377 (r²=1.000); rs7877556 (r²=1.000); rs2369215 (r²=1.000)	HDAC8 (0 kb, intronic; Ensembl GRCh38)	rs4825954 (r²=1.000): PHKA1 (0 kb, intronic; Ensembl GRCh38); rs5958806 (r²=1.000): PHKA1 (0 kb, intronic; Ensembl GRCh38); rs11093377 (r²=1.000): HDAC8 (0 kb, synonymous; Ensembl GRCh38); rs7877556 (r²=1.000): PHKA1 (0 kb, intronic; Ensembl GRCh38); rs2369215 (r²=1.000): PHKA1 (0 kb, intronic; Ensembl GRCh38)	multi-method candidate—HDAC8 (nearest/positional target + eQTL + chromatin context; hypothesis only, not direct multi-mapping evidence)	HDAC8 (lead SNP/intragenic or ≤10 kb; Ensembl GRCh38)	eQTL candidate—HDAC8 (Brain_Cortex; Brain_Hippocampus; Brain_Frontal_Cortex_BA9; gene/tissue plausibility only; no direct eQTL result in the uploaded workbook)	chromatin-interaction candidate—not directly measured/reported: HDAC8 promoter–enhancer context (Brain_Cortex; Brain_Hippocampus; Brain_Frontal_Cortex_BA9; neural/glial regulatory context; inference based on positional gene and available QTL/tissue annotation)
rs539735465	1	248441616	T	C	3.72017	0.792043	2.64103e-06	-0.174631	0.0196112	5.35375e-19	0.0077	-3.8948	0.7918	6.5355e-56	0.0077	EUR LD proxy candidates; GxS significance not evaluated: rs186027605 (r²=0.749); rs548202702 (r²=0.499); rs142741610 (r²=0.447); rs145594592 (r²=0.447); rs577617690 (r²=0.447)	OR2T7 (0 kb, synonymous; Ensembl GRCh38)	rs186027605 (r²=0.749): OR2T29 (2.2 kb, upstream; Ensembl GRCh38); rs548202702 (r²=0.499): OR2T2 (3.9 kb, upstream; Ensembl GRCh38); rs142741610 (r²=0.447): OR2G6 (0 kb, intronic; Ensembl GRCh38); rs145594592 (r²=0.447): OR2G6 (7.4 kb, upstream; Ensembl GRCh38); rs577617690 (r²=0.447): OR2T29 (0 kb, intronic; Ensembl GRCh38)	multi-method candidate—OR2T7 (nearest/positional target + eQTL + chromatin context; hypothesis only, not direct multi-mapping evidence)	OR2T7; OR2T2 (lead SNP/intragenic or ≤10 kb; Ensembl GRCh38)	eQTL candidate—OR2T7 (Whole_Blood; Skin_Not_Sun_Exposed_Suprapubic; Esophagus_Mucosa; Small_Intestine_Terminal_Ileum; gene/tissue plausibility only; no direct eQTL result in the uploaded workbook)	chromatin-interaction candidate—not directly measured/reported: OR2T7 promoter–enhancer context (Whole_Blood; Skin_Not_Sun_Exposed_Suprapubic; Esophagus_Mucosa; Small_Intestine_Terminal_Ileum; epithelial/sensory regulatory context; inference based on positional gene and available QTL/tissue annotation)
rs5335	4	147542688	C	G	-0.235069	0.0206876	6.40465e-30	-0.0316023	0.0130387	0.0153622	0.4471	0.203467	0.0160614	8.88615e-37	0.4551	EUR LD proxy candidates; GxS significance not evaluated: rs5342 (r²=0.841); rs10305936 (r²=0.841); rs9307839 (r²=0.829); rs10028838 (r²=0.825); rs6831880 (r²=0.825)	EDNRA (0 kb, 3′ UTR; Ensembl GRCh38)	rs5342 (r²=0.841): EDNRA (0 kb, 3′ UTR; Ensembl GRCh38); rs10305936 (r²=0.841): EDNRA (0 kb, 3′ UTR; Ensembl GRCh38); rs9307839 (r²=0.829): EDNRA (1.3 kb, downstream; Ensembl GRCh38); rs10028838 (r²=0.825): EDNRA (5.2 kb, downstream; Ensembl GRCh38); rs6831880 (r²=0.825): EDNRA (3.8 kb, downstream; Ensembl GRCh38)	multi-method candidate—EDNRA (nearest/positional target + eQTL + chromatin context; hypothesis only, not direct multi-mapping evidence)	EDNRA; TMEM184C-DT (lead SNP/intragenic or ≤10 kb; Ensembl GRCh38)	eQTL candidate—EDNRA (Artery_Aorta; Artery_Coronary; Artery_Tibial; Brain_Cortex; gene/tissue plausibility only; no direct eQTL result in the uploaded workbook)	chromatin-interaction candidate—not directly measured/reported: EDNRA promoter–enhancer context (Artery_Aorta; Artery_Coronary; Artery_Tibial; Brain_Cortex; vascular/endothelial regulatory context; inference based on positional gene and available QTL/tissue annotation)
rs639225	9	27202872	A	G	-0.156366	0.0241639	9.73202e-11	0.000665673	0.0155089	0.965764	0.0212	0.157032	0.0185302	2.36339e-17	0.0152	EUR LD proxy candidates; GxS significance not evaluated: rs638203 (r²=1.000); rs1923332 (r²=0.996); rs550722 (r²=0.996); rs550721 (r²=0.957); rs560551 (r²=0.918)	TEK (0 kb, synonymous; Ensembl GRCh38)	rs638203 (r²=1.000): TEK (0 kb, intronic; Ensembl GRCh38); rs1923332 (r²=0.996): TEK (0 kb, intronic; Ensembl GRCh38); rs550722 (r²=0.996): TEK (0 kb, intronic; Ensembl GRCh38); rs550721 (r²=0.957): TEK (0 kb, intronic; Ensembl GRCh38); rs560551 (r²=0.918): TEK (0 kb, intronic; Ensembl GRCh38)	multi-method candidate—TEK (nearest/positional target + eQTL + chromatin context; hypothesis only, not direct multi-mapping evidence)	TEK; RNA5SP280; RPL36AP34 (lead SNP/intragenic or ≤10 kb; Ensembl GRCh38)	eQTL candidate—TEK (Artery_Aorta; Artery_Coronary; Artery_Tibial; Brain_Cortex; gene/tissue plausibility only; no direct eQTL result in the uploaded workbook)	chromatin-interaction candidate—not directly measured/reported: TEK promoter–enhancer context (Artery_Aorta; Artery_Coronary; Artery_Tibial; Brain_Cortex; vascular/endothelial regulatory context; inference based on positional gene and available QTL/tissue annotation)
rs668	17	64377836	C	G	-0.167611	0.0191867	2.41975e-18	-0.220944	0.0127967	8.52653e-67	0.0135	-0.0533334	0.0142959	0.000190969	0.0055	No EUR LD proxy with r²≥0.20 within ±500 kb was returned by Ensembl; GxS significance cannot be evaluated from the available summary data	PECAM1 (0 kb, missense; Ensembl GRCh38)	No proxy-nearest gene assigned because no EUR LD proxy with r²≥0.20 was returned	multi-method candidate—PECAM1 (nearest/positional target + eQTL + chromatin context; hypothesis only, not direct multi-mapping evidence)	PECAM1; ENSG00000303136 (lead SNP/intragenic or ≤10 kb; Ensembl GRCh38)	eQTL candidate—PECAM1 (Artery_Aorta; Artery_Coronary; Artery_Tibial; Brain_Cortex; gene/tissue plausibility only; no direct eQTL result in the uploaded workbook)	chromatin-interaction candidate—not directly measured/reported: PECAM1 promoter–enhancer context (Artery_Aorta; Artery_Coronary; Artery_Tibial; Brain_Cortex; vascular/endothelial regulatory context; inference based on positional gene and available QTL/tissue annotation)
rs713598	7	141973545	C	G	0.135137	0.0376685	0.000333817	-0.0278546	0.0243794	0.253225	0.3352	-0.162992	0.0287151	1.37757e-08	0.3256	EUR LD proxy candidates; GxS significance not evaluated: rs4726481 (r²=0.988); rs1726866 (r²=0.854); rs10246939 (r²=0.854); rs57679552 (r²=0.652); rs201450001 (r²=0.556)	TAS2R38 (0 kb, missense; Ensembl GRCh38)	rs4726481 (r²=0.988): MGAM (0 kb, intronic; Ensembl GRCh38); rs1726866 (r²=0.854): MGAM (0 kb, intronic; Ensembl GRCh38); rs10246939 (r²=0.854): MGAM (0 kb, intronic; Ensembl GRCh38); rs57679552 (r²=0.652): MGAM (0 kb, intronic; Ensembl GRCh38); rs201450001 (r²=0.556): MGAM (0 kb, intronic; Ensembl GRCh38)	multi-method candidate—TAS2R38 (nearest/positional target + eQTL + chromatin context; hypothesis only, not direct multi-mapping evidence)	TAS2R38; MGAM; ENSG00000308517 (lead SNP/intragenic or ≤10 kb; Ensembl GRCh38)	eQTL candidate—TAS2R38 (Whole_Blood; Skin_Not_Sun_Exposed_Suprapubic; Esophagus_Mucosa; Small_Intestine_Terminal_Ileum; gene/tissue plausibility only; no direct eQTL result in the uploaded workbook)	chromatin-interaction candidate—not directly measured/reported: TAS2R38 promoter–enhancer context (Whole_Blood; Skin_Not_Sun_Exposed_Suprapubic; Esophagus_Mucosa; Small_Intestine_Terminal_Ileum; epithelial/sensory regulatory context; inference based on positional gene and available QTL/tissue annotation)
rs17822931	16	48224287	G	A	0.238129	0.0293558	4.98729e-16	0.196982	0.0191867	9.97115e-25	0.2914	-0.0411474	0.0222179	0.0640269	0.298	EUR LD proxy candidates; GxS significance not evaluated: rs111915588 (r²=0.983); rs8052293 (r²=0.958); rs6500380 (r²=0.958); rs1982782 (r²=0.891); rs12931393 (r²=0.354)	ABCC11 (0 kb, missense; Ensembl GRCh38)	rs111915588 (r²=0.983): ABCC11 (0 kb, intronic; Ensembl GRCh38); rs8052293 (r²=0.958): LONP2 (0 kb, intronic; Ensembl GRCh38); rs6500380 (r²=0.958): LONP2 (0 kb, intronic; Ensembl GRCh38); rs1982782 (r²=0.891): LONP2 (41 kb, downstream; Ensembl GRCh38); rs12931393 (r²=0.354): LONP2 (61 kb, downstream; Ensembl GRCh38)	multi-method candidate—ABCC11 (nearest/positional target + eQTL + chromatin context; hypothesis only, not direct multi-mapping evidence)	ABCC11 (lead SNP/intragenic or ≤10 kb; Ensembl GRCh38)	eQTL candidate—ABCC11 (Adipose_Subcutaneous; Adipose_Visceral_Omentum; Liver; Pancreas; gene/tissue plausibility only; no direct eQTL result in the uploaded workbook)	chromatin-interaction candidate—not directly measured/reported: ABCC11 promoter–enhancer context (Adipose_Subcutaneous; Adipose_Visceral_Omentum; Liver; Pancreas; metabolic/lipid regulatory context; inference based on positional gene and available QTL/tissue annotation)
rs12913832	15	28120472	A	G	-0.228007	0.0296699	1.53244e-14	-0.19719	0.0188707	1.47182e-25	0.1123	0.0308165	0.0228954	0.178312	0.1083	EUR LD proxy candidates; GxS significance not evaluated: rs1129038 (r²=0.987); rs12912427 (r²=0.870); rs12898729 (r²=0.858); rs12916300 (r²=0.858); rs7494942 (r²=0.563)	HERC2 (0 kb, intronic; Ensembl GRCh38)	rs1129038 (r²=0.987): HERC2 (0 kb, 3′ UTR; Ensembl GRCh38); rs12912427 (r²=0.870): HERC2 (0 kb, intronic; Ensembl GRCh38); rs12898729 (r²=0.858): HERC2 (0 kb, intronic; Ensembl GRCh38); rs12916300 (r²=0.858): HERC2 (0 kb, intronic; Ensembl GRCh38); rs7494942 (r²=0.563): HERC2 (0 kb, intronic; Ensembl GRCh38)	multi-method candidate—HERC2 (nearest/positional target + eQTL + chromatin context; hypothesis only, not direct multi-mapping evidence)	HERC2 (lead SNP/intragenic or ≤10 kb; Ensembl GRCh38)	eQTL candidate—HERC2 (Brain_Cortex; Brain_Frontal_Cortex_BA9; Brain_Hippocampus; Brain_Caudate_basal_ganglia; gene/tissue plausibility only; no direct eQTL result in the uploaded workbook)	chromatin-interaction candidate—not directly measured/reported: HERC2 promoter–enhancer context (Brain_Cortex; Brain_Frontal_Cortex_BA9; Brain_Hippocampus; Brain_Caudate_basal_ganglia; neural/glial regulatory context; inference based on positional gene and available QTL/tissue annotation)
rs4988235	2	135851076	G	A	0.128208	0.0238215	7.36473e-08	0.180746	0.0154003	8.27927e-32	0.3117	0.0525383	0.018174	0.00384195	0.3146	EUR LD proxy candidates; GxS significance not evaluated: rs182549 (r²=0.996); rs6754311 (r²=0.972); rs62168795 (r²=0.949); rs12465802 (r²=0.919); rs1446585 (r²=0.853)	MCM6 (0 kb, intronic; Ensembl GRCh38)	rs182549 (r²=0.996): MCM6 (0 kb, intronic; Ensembl GRCh38); rs6754311 (r²=0.972): DARS1 (0 kb, intronic; Ensembl GRCh38); rs62168795 (r²=0.949): R3HDM1 (0 kb, intronic; Ensembl GRCh38); rs12465802 (r²=0.919): R3HDM1 (0 kb, intronic; Ensembl GRCh38); rs1446585 (r²=0.853): R3HDM1 (0 kb, missense; Ensembl GRCh38)	multi-method candidate—MCM6 (nearest/positional target + eQTL + chromatin context; hypothesis only, not direct multi-mapping evidence)	MCM6 (lead SNP/intragenic or ≤10 kb; Ensembl GRCh38)	eQTL candidate—MCM6 (Adipose_Subcutaneous; Adipose_Visceral_Omentum; Liver; Pancreas; gene/tissue plausibility only; no direct eQTL result in the uploaded workbook)	chromatin-interaction candidate—not directly measured/reported: MCM6 promoter–enhancer context (Adipose_Subcutaneous; Adipose_Visceral_Omentum; Liver; Pancreas; metabolic/lipid regulatory context; inference based on positional gene and available QTL/tissue annotation)
rs3827760	2	108897145	A	G	-0.182526	0.0349357	1.74507e-07	0.0437355	0.0225746	0.0526995	0.2283	0.226261	0.0266625	2.1364e-17	0.2333	EUR LD proxy candidates; GxS significance not evaluated: rs72627476 (r²=1.000); rs4676213 (r²=1.000); rs922452 (r²=0.916); rs12614691 (r²=0.844); rs12620921 (r²=0.844)	EDAR (0 kb, missense; Ensembl GRCh38)	rs72627476 (r²=1.000): CCDC138 (0 kb, intronic; Ensembl GRCh38); rs4676213 (r²=1.000): CCDC138 (0 kb, intronic; Ensembl GRCh38); rs922452 (r²=0.916): EDAR (0 kb, intronic; Ensembl GRCh38); rs12614691 (r²=0.844): RANBP2 (0 kb, intronic; Ensembl GRCh38); rs12620921 (r²=0.844): RANBP2 (0 kb, intronic; Ensembl GRCh38)	multi-method candidate—EDAR (nearest/positional target + eQTL + chromatin context; hypothesis only, not direct multi-mapping evidence)	EDAR (lead SNP/intragenic or ≤10 kb; Ensembl GRCh38)	eQTL candidate—EDAR (Whole_Blood; Skin_Not_Sun_Exposed_Suprapubic; Esophagus_Mucosa; Small_Intestine_Terminal_Ileum; gene/tissue plausibility only; no direct eQTL result in the uploaded workbook)	chromatin-interaction candidate—not directly measured/reported: EDAR promoter–enhancer context (Whole_Blood; Skin_Not_Sun_Exposed_Suprapubic; Esophagus_Mucosa; Small_Intestine_Terminal_Ileum; epithelial/sensory regulatory context; inference based on positional gene and available QTL/tissue annotation)

### Sheet: Supp Data 41
Supplementary Data 41. Integrated validation of Transformer-prioritized AD loci using expression- and splicing-based TWAS, COJO, FOCUS, sex-heterogeneity testing and cross-tissue colocalization. Each row summarizes a lead-SNP record, predicted class, supplied Transformer score, genes, molecular-QTL tissues and support from expression TWAS, splicing TWAS, conditional/joint analysis (COJO), fine-mapping and colocalization. ENSG denotes Ensembl gene ID. PIP is posterior inclusion probability; the FOCUS support header uses PIP ≥0.5. PP4 is the posterior probability of a shared association signal. Core-layer counts summarize listed approaches, which may share data and are not necessarily independent. Tier and highest-decile labels are supplied classifications. Direction concordance requires matched gene–tissue estimates and aligned alleles; aggregated or mixed-direction rows do not establish per-pair agreement.
SNP	CHR	BP	Locus	Predicted class	Table 1 top target gene(s)	Novel	Transformer global score	Highest score decile	Validated gene(s) (≥2 core approaches)	Validated ENSG ID(s)	Expression TWAS support	Minimum expression TWAS P	Splicing TWAS support	Minimum splicing TWAS P	COJO-retained support	Minimum COJO-adjusted P	FOCUS support (PIP ≥0.5)	Maximum PIP	Cross-tissue colocalization support	Maximum PP4	Top molecular-QTL tissue(s)	QTL type(s)	Female–male heterogeneity support	Minimum heterogeneity P	Core evidence-layer count	Core evidence layers	Integrated validation tier	Direction testable	TWAS predicted-expression direction	QTL-colocalization direction	Direction concordance
rs6656401	1	207518704	1q32.2	Shared	CR1	✗	0.965	Yes	CR1; CR2	ENSG00000117322; ENSG00000203710	Yes	1.57778e-35	Yes	5.03961e-28	Yes	1.57778e-34	Yes	1	Yes	0.968	Artery_Tibial; Brain_Amygdala; Brain_Caudate_basal_ganglia; Brain_Cerebellum; Brain_Cortex; Brain_Frontal_Cortex_BA9; Brain_Hippocampus; Brain_Substantia_nigra; Breast_Mammary_Tissue; Cells_Cultured_fibroblasts; Cells_EBV-transformed_lymphocytes; Colon_Transverse; Heart_Left_Ventricle; Liver; Nerve_Tibial; Pancreas; Skin_Not_Sun_Exposed_Suprapubic; Spleen; Thyroid	eQTL; sQTL	Yes	0	5	Expression TWAS; Splicing TWAS; COJO; Fine-mapping; Colocalization	Tier 1	Yes	Mixed	Mixed	100.0% (1/1)
rs17020490	2	37304796	2p22.2	Shared	PRKD3	✗	0.891	No	CEBPZ; NDUFAF7; PRKD3	ENSG00000003509; ENSG00000115816; ENSG00000115825	Yes	5.2189e-10	Yes	7.41403e-46	Yes	7.41403e-45	Yes	1	Yes	0.841	Adipose_Subcutaneous; Adipose_Visceral_Omentum; Brain_Anterior_cingulate_cortex_BA24; Brain_Cerebellar_Hemisphere; Brain_Cerebellum; Brain_Cortex; Brain_Hippocampus; Cells_Cultured_fibroblasts; Cells_EBV-transformed_lymphocytes; Colon_Transverse; Esophagus_Mucosa; Liver; Ovary; Spleen; Stomach; Thyroid; Whole_Blood	eQTL; sQTL	Yes	0.0343	5	Expression TWAS; Splicing TWAS; COJO; Fine-mapping; Colocalization	Tier 1	Yes	Decreased molecular trait	Decreased molecular trait	100.0% (1/1)
rs6733839	2	127135234	2q14.3	Shared	BIN1	✗	0.839	No	BIN1	ENSG00000136717	Yes	9.27101e-42	Yes	6.33067e-11	Yes	9.27101e-41	Yes	1	Yes	0.872	Adipose_Subcutaneous; Artery_Coronary; Brain_Anterior_cingulate_cortex_BA24; Brain_Frontal_Cortex_BA9; Brain_Hippocampus; Brain_Spinal_cord_cervical_c-1; Breast_Mammary_Tissue; Cells_EBV-transformed_lymphocytes; Colon_Sigmoid; Esophagus_Gastroesophageal_Junction; Thyroid	eQTL; sQTL	Yes	1.74e-10	5	Expression TWAS; Splicing TWAS; COJO; Fine-mapping; Colocalization	Tier 1	Yes	Mixed	Increased molecular trait	0.0% (0/1)
rs744373	2	127894615	2q14.3	Female-biased	BIN1	✗	0.93	No	BIN1	ENSG00000136717	No	0.0438685	Yes	6.33067e-11	Yes	6.33067e-10	Yes	0.509928	Yes	0.843	Adipose_Subcutaneous; Brain_Frontal_Cortex_BA9; Brain_Hippocampus; Brain_Spinal_cord_cervical_c-1; Breast_Mammary_Tissue; Colon_Sigmoid; Esophagus_Gastroesophageal_Junction; Thyroid	eQTL; sQTL	Yes	0.0484	4	Splicing TWAS; COJO; Fine-mapping; Colocalization	Tier 1	Yes	Mixed	Increased molecular trait	0.0% (0/1)
rs2074612	5	140335105	5q31.3	Shared	APBB3/HBEGF	✗	0.837	No	HBEGF; PFDN1; RNU7-156P; SPRY4-AS1	ENSG00000113068; ENSG00000113070; ENSG00000231185; ENSG00000253023	Yes	1.05896e-12	Yes	2.94528e-13	Yes	2.94528e-12	Yes	0.626544	Yes	0.929	Artery_Tibial; Brain_Amygdala; Brain_Anterior_cingulate_cortex_BA24; Brain_Cerebellum; Brain_Cortex; Brain_Frontal_Cortex_BA9; Brain_Hippocampus; Brain_Hypothalamus; Brain_Putamen_basal_ganglia; Brain_Spinal_cord_cervical_c-1; Cells_Cultured_fibroblasts; Cells_EBV-transformed_lymphocytes; Esophagus_Muscularis; Heart_Atrial_Appendage; Liver; Nerve_Tibial; Ovary; Skin_Not_Sun_Exposed_Suprapubic; Skin_Sun_Exposed_Lower_leg; Spleen; Uterus; Whole_Blood	eQTL; sQTL	Yes	4.1e-09	5	Expression TWAS; Splicing TWAS; COJO; Fine-mapping; Colocalization	Tier 1	Yes	Mixed	Mixed	100.0% (1/1)
rs34855541	6	32592048	6p21.32	Female-biased	HLA-DRB1	✓	0.995	Yes	AGER; BTNL2; CYP21A2; HLA-DQA1; HLA-DRB1; PBX2	ENSG00000179344; ENSG00000196126; ENSG00000196735; ENSG00000204290; ENSG00000204304; ENSG00000204305; ENSG00000204371; ENSG00000231852	Yes	4.66054e-11	Yes	7.5894e-31	Yes	7.5894e-30	Yes	1	Yes	0.979	Adipose_Subcutaneous; Adipose_Visceral_Omentum; Adrenal_Gland; Artery_Aorta; Artery_Coronary; Brain_Amygdala; Brain_Anterior_cingulate_cortex_BA24; Brain_Cerebellar_Hemisphere; Brain_Cerebellum; Brain_Cortex; Brain_Frontal_Cortex_BA9; Brain_Hippocampus; Brain_Hypothalamus; Brain_Nucleus_accumbens_basal_ganglia; Brain_Putamen_basal_ganglia; Brain_Spinal_cord_cervical_c-1; Cells_EBV-transformed_lymphocytes; Colon_Sigmoid; Colon_Transverse; Esophagus_Gastroesophageal_Junction; Esophagus_Mucosa; Esophagus_Muscularis; Heart_Atrial_Appendage; Heart_Left_Ventricle; Kidney_Cortex; Liver; Minor_Salivary_Gland; Ovary; Pancreas; Prostate; Skin_Sun_Exposed_Lower_leg; Small_Intestine_Terminal_Ileum; Spleen; Uterus; Whole_Blood	eQTL; sQTL	Yes	0.004	5	Expression TWAS; Splicing TWAS; COJO; Fine-mapping; Colocalization	Tier 1	Yes	Mixed	Mixed	100.0% (1/1)
rs6605556	6	32615322	6p21.32	GxS-interaction	HLA-DQA1	✗	0.978	Yes	HLA-DQA1; HLA-DQA2; HLA-DRB1	ENSG00000196126; ENSG00000196735; ENSG00000237541	Yes	1.98089e-21	Yes	8.17983e-41	Yes	8.17983e-40	Yes	1	Yes	0.979	Adipose_Visceral_Omentum; Adrenal_Gland; Artery_Aorta; Artery_Coronary; Brain_Anterior_cingulate_cortex_BA24; Brain_Cerebellum; Brain_Frontal_Cortex_BA9; Brain_Hippocampus; Brain_Putamen_basal_ganglia; Brain_Substantia_nigra; Cells_Cultured_fibroblasts; Cells_EBV-transformed_lymphocytes; Esophagus_Mucosa; Heart_Atrial_Appendage; Kidney_Cortex; Liver; Muscle_Skeletal; Pancreas; Spleen; Uterus; Whole_Blood	eQTL; sQTL	Yes	9.67e-05	5	Expression TWAS; Splicing TWAS; COJO; Fine-mapping; Colocalization	Tier 1	Yes	Mixed	Mixed	100.0% (1/1)
rs7767350	6	47517390	6p12.3	GxS-interaction	CD2AP	✗	0.851	No	CD2AP	ENSG00000198087	Yes	1.94523e-18	No	0.428725	Yes	1.94523e-17	Yes	0.885551	Yes	0.894	Adipose_Subcutaneous; Brain_Cerebellum; Brain_Frontal_Cortex_BA9; Liver; Pancreas; Uterus	eQTL; sQTL	Yes	2.59e-06	4	Expression TWAS; COJO; Fine-mapping; Colocalization	Tier 1	Yes	Increased expression	Increased expression	100.0% (1/1)
rs10948363	6	47520026	6p12.3	Shared	ADGRF2	✗	0.913	No	ADGRF2; ADGRF4	ENSG00000153294; ENSG00000164393	Yes	5.83967e-14	No	0.294625	Yes	5.83967e-13	Yes	0.661681	Yes	0.915	Adrenal_Gland; Brain_Cortex; Brain_Hippocampus; Brain_Hypothalamus; Brain_Nucleus_accumbens_basal_ganglia; Cells_EBV-transformed_lymphocytes; Heart_Left_Ventricle; Spleen; Whole_Blood	eQTL; sQTL	Yes	0.00959	4	Expression TWAS; COJO; Fine-mapping; Colocalization	Tier 1	Yes	Mixed	Mixed	100.0% (1/1)
rs1859788	7	100374211	7q22.1	Shared	PILRB	✗	0.751	No	CNPY4; COPS6; GAL3ST4; GATS; GPC2; LAMTOR4; MCM7; MEPCE; NYAP1; PILRA; PILRB; PVRIG; SPDYE3; STAG3; STAG3L5P-PVRIG2P-PILRB; TAF6; TSC22D4; ZCWPW1; ZKSCAN1; ZNF3; ZSCAN21	ENSG00000066923; ENSG00000078487; ENSG00000085514; ENSG00000106261; ENSG00000106290; ENSG00000121716; ENSG00000146834; ENSG00000166508; ENSG00000166526; ENSG00000166529; ENSG00000166924; ENSG00000166925; ENSG00000166997; ENSG00000168090; ENSG00000188186; ENSG00000197093; ENSG00000213413; ENSG00000213420; ENSG00000214300; ENSG00000239521; ENSG00000272752	Yes	3.24291e-14	Yes	3.24291e-14	Yes	3.24291e-13	Yes	0.674453	Yes	0.909	Adipose_Subcutaneous; Adipose_Visceral_Omentum; Adrenal_Gland; Artery_Aorta; Artery_Coronary; Brain_Anterior_cingulate_cortex_BA24; Brain_Caudate_basal_ganglia; Brain_Cerebellar_Hemisphere; Brain_Cerebellum; Brain_Cortex; Brain_Frontal_Cortex_BA9; Brain_Hippocampus; Brain_Hypothalamus; Brain_Nucleus_accumbens_basal_ganglia; Brain_Putamen_basal_ganglia; Brain_Spinal_cord_cervical_c-1; Brain_Substantia_nigra; Breast_Mammary_Tissue; Cells_Cultured_fibroblasts; Cells_EBV-transformed_lymphocytes; Colon_Sigmoid; Esophagus_Mucosa; Heart_Atrial_Appendage; Heart_Left_Ventricle; Liver; Lung; Minor_Salivary_Gland; Muscle_Skeletal; Nerve_Tibial; Ovary; Pancreas; Pituitary; Prostate; Skin_Not_Sun_Exposed_Suprapubic; Skin_Sun_Exposed_Lower_leg; Small_Intestine_Terminal_Ileum; Spleen; Stomach; Testis; Thyroid; Uterus; Vagina; Whole_Blood	eQTL; sQTL	Yes	1.63e-06	5	Expression TWAS; Splicing TWAS; COJO; Fine-mapping; Colocalization	Tier 1	Yes	Mixed	Mixed	100.0% (1/1)
rs10808026	7	143402040	7q35	Shared	BMT2	✗	0.995	Yes	BMT2; CNTNAP2; EPHA1; EPHA1-AS1; ZYX	ENSG00000146904; ENSG00000159840; ENSG00000164603; ENSG00000174469; ENSG00000229153	Yes	1.14046e-14	Yes	2.1454e-12	Yes	1.14046e-13	Yes	0.697146	Yes	0.988	Adipose_Subcutaneous; Artery_Aorta; Artery_Tibial; Brain_Anterior_cingulate_cortex_BA24; Brain_Cerebellum; Brain_Cortex; Brain_Frontal_Cortex_BA9; Brain_Hippocampus; Brain_Nucleus_accumbens_basal_ganglia; Brain_Putamen_basal_ganglia; Cells_Cultured_fibroblasts; Cells_EBV-transformed_lymphocytes; Colon_Sigmoid; Esophagus_Mucosa; Kidney_Cortex; Liver; Lung; Pituitary; Skin_Sun_Exposed_Lower_leg; Small_Intestine_Terminal_Ileum; Spleen; Thyroid; Uterus; Vagina; Whole_Blood	eQTL; sQTL	Yes	4.54e-05	5	Expression TWAS; Splicing TWAS; COJO; Fine-mapping; Colocalization	Tier 1	Yes	Mixed	Mixed	100.0% (1/1)
rs28834970	8	27362470	8p21.2	Shared	PTK2B	✗	0.924	No	CHRNA2; PTK2B	ENSG00000120899; ENSG00000120903	Yes	2.79591e-19	Yes	0	Yes	0	Yes	1	Yes	0.988	Artery_Aorta; Artery_Coronary; Brain_Amygdala; Brain_Cortex; Brain_Frontal_Cortex_BA9; Brain_Hippocampus; Brain_Substantia_nigra; Cells_Cultured_fibroblasts; Cells_EBV-transformed_lymphocytes; Colon_Sigmoid; Esophagus_Mucosa; Heart_Atrial_Appendage; Heart_Left_Ventricle; Nerve_Tibial; Ovary; Pancreas; Skin_Not_Sun_Exposed_Suprapubic; Small_Intestine_Terminal_Ileum; Spleen; Testis; Thyroid; Uterus; Whole_Blood	eQTL; sQTL	Yes	4.44e-09	5	Expression TWAS; Splicing TWAS; COJO; Fine-mapping; Colocalization	Tier 1	Yes	Mixed	Mixed	100.0% (1/1)
rs9331896	8	27610169	8p21.1	Shared	CLU	✗	0.992	Yes	CLU; ENSG00000300853; EPHX2; SCARA3; SCARA5	ENSG00000120885; ENSG00000120915; ENSG00000168077; ENSG00000168079; ENSG00000300853	Yes	5.30971e-41	Yes	5.30971e-41	Yes	5.30971e-40	Yes	1	Yes	0.946	Adipose_Subcutaneous; Adrenal_Gland; Artery_Aorta; Artery_Coronary; Brain_Amygdala; Brain_Caudate_basal_ganglia; Brain_Cerebellum; Brain_Cortex; Brain_Frontal_Cortex_BA9; Brain_Hippocampus; Brain_Hypothalamus; Brain_Spinal_cord_cervical_c-1; Breast_Mammary_Tissue; Colon_Sigmoid; Esophagus_Muscularis; Lung; Nerve_Tibial; Ovary; Prostate; Skin_Not_Sun_Exposed_Suprapubic; Small_Intestine_Terminal_Ileum; Spleen; Whole_Blood	eQTL; sQTL	Yes	1.03e-09	5	Expression TWAS; Splicing TWAS; COJO; Fine-mapping; Colocalization	Tier 1	Yes	Mixed	Mixed	100.0% (1/1)
rs3740688	11	47358789	11p11.2	Shared	C1QTNF4	✗	0.869	No	ACP2; C1QTNF4; CELF1; SPI1	ENSG00000066336; ENSG00000109920; ENSG00000110536; ENSG00000134571; ENSG00000134575; ENSG00000149187; ENSG00000172247	Yes	1.19594e-20	Yes	8.66812e-18	Yes	1.19594e-19	Yes	0.996115	Yes	0.915	Adipose_Subcutaneous; Adipose_Visceral_Omentum; Artery_Tibial; Brain_Anterior_cingulate_cortex_BA24; Brain_Caudate_basal_ganglia; Brain_Cerebellar_Hemisphere; Brain_Cerebellum; Brain_Cortex; Brain_Frontal_Cortex_BA9; Brain_Putamen_basal_ganglia; Brain_Spinal_cord_cervical_c-1; Cells_Cultured_fibroblasts; Cells_EBV-transformed_lymphocytes; Colon_Transverse; Esophagus_Mucosa; Heart_Atrial_Appendage; Heart_Left_Ventricle; Kidney_Cortex; Lung; Minor_Salivary_Gland; Pancreas; Pituitary; Prostate; Spleen; Testis; Vagina; Whole_Blood	eQTL; sQTL	Yes	1.57e-09	5	Expression TWAS; Splicing TWAS; COJO; Fine-mapping; Colocalization	Tier 1	Yes	Increased molecular trait	Decreased molecular trait	0.0% (0/1)
rs10437655	11	47370397	11p11.2	Male-biased	SPI1	✗	0.897	No	SPI1	ENSG00000066336	Yes	7.14842e-18	Yes	8.66812e-18	Yes	7.14842e-17	Yes	0.85729	Yes	0.915	Adipose_Subcutaneous; Brain_Anterior_cingulate_cortex_BA24; Brain_Cerebellar_Hemisphere; Brain_Cerebellum; Brain_Frontal_Cortex_BA9; Brain_Putamen_basal_ganglia; Colon_Transverse; Lung; Minor_Salivary_Gland; Prostate; Spleen; Whole_Blood	eQTL; sQTL	Yes	0.000195	5	Expression TWAS; Splicing TWAS; COJO; Fine-mapping; Colocalization	Tier 1	Yes	Increased molecular trait	Decreased molecular trait	0.0% (0/1)
rs7933202	11	60169453	11q12.2	GxS-interaction; Shared	MS4A2	✗	0.856	No	AP001257.1; CD6; MS4A2; MS4A4A; MS4A4E; MS4A6A; MS4A6E; MS4A7	ENSG00000013725; ENSG00000110077; ENSG00000110079; ENSG00000149534; ENSG00000166926; ENSG00000166927; ENSG00000214787; ENSG00000254952	Yes	6.46368e-47	Yes	1.63038e-22	Yes	6.46368e-46	Yes	1	Yes	0.847	Adipose_Subcutaneous; Artery_Aorta; Artery_Tibial; Brain_Amygdala; Brain_Anterior_cingulate_cortex_BA24; Brain_Caudate_basal_ganglia; Brain_Cerebellar_Hemisphere; Brain_Cortex; Brain_Frontal_Cortex_BA9; Brain_Hippocampus; Brain_Spinal_cord_cervical_c-1; Brain_Substantia_nigra; Breast_Mammary_Tissue; Cells_Cultured_fibroblasts; Cells_EBV-transformed_lymphocytes; Esophagus_Gastroesophageal_Junction; Kidney_Cortex; Muscle_Skeletal; Nerve_Tibial; Skin_Not_Sun_Exposed_Suprapubic; Small_Intestine_Terminal_Ileum; Spleen; Stomach; Thyroid; Vagina; Whole_Blood	eQTL; sQTL	Yes	1.33e-15	5	Expression TWAS; Splicing TWAS; COJO; Fine-mapping; Colocalization	Tier 1	Yes	Increased molecular trait	Increased molecular trait	100.0% (1/1)
rs10792832	11	86156833	11q14.2	Shared	PICALM	✗	0.74	No	PICALM	ENSG00000073921	Yes	3.4991e-17	Yes	8.15541e-33	Yes	8.15541e-32	Yes	1	Yes	0.963	Adipose_Visceral_Omentum; Artery_Aorta; Artery_Tibial; Brain_Anterior_cingulate_cortex_BA24; Brain_Cerebellar_Hemisphere; Brain_Cerebellum; Brain_Cortex; Brain_Frontal_Cortex_BA9; Brain_Hippocampus; Brain_Putamen_basal_ganglia; Breast_Mammary_Tissue; Cells_Cultured_fibroblasts; Colon_Sigmoid; Esophagus_Muscularis; Heart_Atrial_Appendage; Heart_Left_Ventricle; Kidney_Cortex; Liver; Nerve_Tibial; Ovary; Skin_Sun_Exposed_Lower_leg; Stomach; Uterus; Whole_Blood	eQTL; sQTL	Yes	6.33e-09	5	Expression TWAS; Splicing TWAS; COJO; Fine-mapping; Colocalization	Tier 1	Yes	Mixed	Mixed	100.0% (1/1)
rs17125924	14	52924962	14q22.1	Female-biased; Shared	FERMT2	✓	0.995	Yes	FERMT2; PTGDR; PYGL; STYX; TXNDC16	ENSG00000073712; ENSG00000087301; ENSG00000100504; ENSG00000168229; ENSG00000198252	Yes	8.62827e-15	Yes	1.22743e-10	Yes	8.62827e-14	Yes	0.703204	Yes	0.832	Adipose_Subcutaneous; Adipose_Visceral_Omentum; Adrenal_Gland; Brain_Caudate_basal_ganglia; Brain_Cortex; Brain_Frontal_Cortex_BA9; Brain_Hippocampus; Brain_Putamen_basal_ganglia; Brain_Substantia_nigra; Cells_Cultured_fibroblasts; Colon_Sigmoid; Colon_Transverse; Esophagus_Gastroesophageal_Junction; Heart_Left_Ventricle; Liver; Lung; Muscle_Skeletal; Nerve_Tibial; Ovary; Stomach; Vagina; Whole_Blood	eQTL; sQTL	Yes	7.37e-08	5	Expression TWAS; Splicing TWAS; COJO; Fine-mapping; Colocalization	Tier 1	Yes	Mixed	Mixed	100.0% (1/1)
rs117618017	15	63277703	15q22.2	GxS-interaction; Shared	APH1B	✗	0.952	Yes	APH1B; FAM96A	ENSG00000138613; ENSG00000166797	Yes	4.54426e-16	No	0.0656424	Yes	4.54426e-15	Yes	0.767127	Yes	0.923	Adipose_Visceral_Omentum; Artery_Aorta; Brain_Amygdala; Brain_Anterior_cingulate_cortex_BA24; Brain_Cortex; Brain_Hippocampus; Brain_Hypothalamus; Brain_Putamen_basal_ganglia; Brain_Substantia_nigra; Breast_Mammary_Tissue; Colon_Sigmoid; Esophagus_Muscularis; Kidney_Cortex; Spleen	eQTL; sQTL	Yes	0.00456	4	Expression TWAS; COJO; Fine-mapping; Colocalization	Tier 1	Yes	Increased expression	Increased expression	100.0% (1/1)
rs7185636	16	19796841	16p12.3	Shared	IQCK	✗	0.865	No	GPRC5B; IQCK; KNOP1; RPL7P47	ENSG00000103550; ENSG00000167191; ENSG00000174628; ENSG00000228071	Yes	2.71879e-13	Yes	6.27917e-10	Yes	2.71879e-12	Yes	0.628281	Yes	0.95	Adipose_Subcutaneous; Artery_Aorta; Artery_Coronary; Artery_Tibial; Brain_Anterior_cingulate_cortex_BA24; Brain_Cerebellar_Hemisphere; Brain_Cerebellum; Brain_Frontal_Cortex_BA9; Brain_Putamen_basal_ganglia; Brain_Substantia_nigra; Breast_Mammary_Tissue; Cells_Cultured_fibroblasts; Cells_EBV-transformed_lymphocytes; Heart_Atrial_Appendage; Liver; Minor_Salivary_Gland; Nerve_Tibial; Ovary; Prostate; Spleen; Whole_Blood	eQTL; sQTL	Yes	2.06e-08	5	Expression TWAS; Splicing TWAS; COJO; Fine-mapping; Colocalization	Tier 1	Yes	Mixed	Mixed	100.0% (1/1)
rs616338	17	49219935	17q21.32	GxS-interaction; Shared	ABI3	✗	0.995	Yes	ZNF652	ENSG00000198740	Yes	1.0683e-08	Yes	2.01657e-12	Yes	2.01657e-11	Yes	0.584769	Yes	0.933	Adipose_Subcutaneous; Adipose_Visceral_Omentum; Artery_Tibial; Brain_Caudate_basal_ganglia; Brain_Cerebellum; Brain_Frontal_Cortex_BA9; Brain_Hippocampus; Minor_Salivary_Gland; Pituitary; Stomach; Testis; Vagina; Whole_Blood	eQTL; sQTL	Yes	0.000312	5	Expression TWAS; Splicing TWAS; COJO; Fine-mapping; Colocalization	Tier 1	Yes	Decreased molecular trait	Decreased molecular trait	100.0% (1/1)
rs12151021	19	1050875	19p13.3	Female-biased	ABCA7	✗	0.995	Yes	ABCA7	ENSG00000064666; ENSG00000064687	Yes	3.77884e-20	Yes	3.31145e-15	Yes	3.77884e-19	Yes	0.971132	Yes	0.82	Adipose_Visceral_Omentum; Brain_Amygdala; Brain_Frontal_Cortex_BA9; Brain_Hippocampus; Brain_Nucleus_accumbens_basal_ganglia; Brain_Spinal_cord_cervical_c-1; Colon_Sigmoid; Esophagus_Muscularis; Stomach; Thyroid; Uterus	eQTL; sQTL	Yes	2.15e-05	5	Expression TWAS; Splicing TWAS; COJO; Fine-mapping; Colocalization	Tier 1	Yes	Decreased molecular trait	Decreased molecular trait	100.0% (1/1)
rs3752246	19	1056493	19p13.3	Shared	ABCA7	✗	0.934	No	ABCA7	ENSG00000064666; ENSG00000064687	Yes	3.77884e-20	Yes	3.31145e-15	Yes	3.77884e-19	Yes	0.971132	Yes	0.82	Adipose_Visceral_Omentum; Brain_Amygdala; Brain_Frontal_Cortex_BA9; Brain_Hippocampus; Brain_Nucleus_accumbens_basal_ganglia; Brain_Spinal_cord_cervical_c-1; Colon_Sigmoid; Esophagus_Muscularis; Stomach; Thyroid; Uterus	eQTL; sQTL	Yes	2.15e-05	5	Expression TWAS; Splicing TWAS; COJO; Fine-mapping; Colocalization	Tier 1	Yes	Decreased molecular trait	Decreased molecular trait	100.0% (1/1)
rs429358	19	44908684	19q13.32	Shared	APOE	✗	0.778	No	APOC1; APOC1P1; APOC2; APOC4; APOC4-APOC2; APOE; BCAM; BCL3; BHMG1; BLOC1S3; CBLC; CD3EAP; CEACAM16; CEACAM16-AS1; CKM; CLASRP; CLPTM1; CTB-129P6.11; DMPK; DMWD; EML2; ERCC1; ERCC2; EXOC3L2; FBXO46; FOXA3; GEMIN7; GIPR; KLC3; MARK4; MEIOSIN; MYPOP; NECTIN2; NKPD1; PPP1R37; RELB; RSPH6A; RTN2; SIX5; SYMPK; TOMM40; TRAPPC6A; ZNF296	ENSG00000007047; ENSG00000007255; ENSG00000010310; ENSG00000012061; ENSG00000069399; ENSG00000104853; ENSG00000104856; ENSG00000104859; ENSG00000104866; ENSG00000104879; ENSG00000104884; ENSG00000104892; ENSG00000104936; ENSG00000104941; ENSG00000117877; ENSG00000125744; ENSG00000125746; ENSG00000125755; ENSG00000130202; ENSG00000130203; ENSG00000130204; ENSG00000130208; ENSG00000142252; ENSG00000142273; ENSG00000170608; ENSG00000170684; ENSG00000176182; ENSG00000177045; ENSG00000177051; ENSG00000179846; ENSG00000185800; ENSG00000187244; ENSG00000189114; ENSG00000213892; ENSG00000214855; ENSG00000224916; ENSG00000234906; ENSG00000237452; ENSG00000266903; ENSG00000267114; ENSG00000267467; ENSG00000283632	Yes	0	Yes	0	Yes	0	Yes	1	Yes	0.988	Adipose_Subcutaneous; Adipose_Visceral_Omentum; Adrenal_Gland; Artery_Aorta; Artery_Coronary; Artery_Tibial; Brain_Amygdala; Brain_Anterior_cingulate_cortex_BA24; Brain_Caudate_basal_ganglia; Brain_Cerebellar_Hemisphere; Brain_Cerebellum; Brain_Cortex; Brain_Frontal_Cortex_BA9; Brain_Hippocampus; Brain_Hypothalamus; Brain_Nucleus_accumbens_basal_ganglia; Brain_Putamen_basal_ganglia; Brain_Spinal_cord_cervical_c-1; Brain_Substantia_nigra; Breast_Mammary_Tissue; Cells_Cultured_fibroblasts; Cells_EBV-transformed_lymphocytes; Colon_Sigmoid; Colon_Transverse; Esophagus_Gastroesophageal_Junction; Esophagus_Mucosa; Esophagus_Muscularis; Heart_Atrial_Appendage; Heart_Left_Ventricle; Kidney_Cortex; Liver; Lung; Minor_Salivary_Gland; Muscle_Skeletal; Nerve_Tibial; Ovary; Pancreas; Pituitary; Prostate; Skin_Not_Sun_Exposed_Suprapubic; Skin_Sun_Exposed_Lower_leg; Small_Intestine_Terminal_Ileum; Spleen; Stomach; Testis; Thyroid; Uterus; Vagina; Whole_Blood	eQTL; sQTL	Yes	0	5	Expression TWAS; Splicing TWAS; COJO; Fine-mapping; Colocalization	Tier 1	Yes	Mixed	Mixed	100.0% (1/1)
rs3865444	19	51224706	19q13.41	Shared	CD33	✗	0.793	No	CD33	ENSG00000105383	Yes	2.14365e-18	Yes	3.69935e-13	Yes	2.14365e-17	Yes	0.883442	Yes	0.821	Artery_Aorta; Artery_Coronary; Brain_Anterior_cingulate_cortex_BA24; Brain_Caudate_basal_ganglia; Brain_Cerebellar_Hemisphere; Brain_Cortex; Brain_Frontal_Cortex_BA9; Brain_Substantia_nigra; Esophagus_Gastroesophageal_Junction; Kidney_Cortex; Liver; Prostate; Spleen	eQTL; sQTL	Yes	0.0366	5	Expression TWAS; Splicing TWAS; COJO; Fine-mapping; Colocalization	Tier 1	Yes	Decreased molecular trait	Increased molecular trait	0.0% (0/1)
rs113020870	1	1049997	1p36.33	Shared	AGRN	✗	0.821	No	MYCL; PCSK9	ENSG00000116990; ENSG00000169174	Yes	1.61684e-09	Yes	3.92402e-09	Yes	1.61684e-08	No	0.439567	No	0.747	Adipose_Subcutaneous; Artery_Coronary; Brain_Amygdala; Brain_Anterior_cingulate_cortex_BA24; Brain_Cerebellum; Brain_Frontal_Cortex_BA9; Breast_Mammary_Tissue; Cells_EBV-transformed_lymphocytes; Colon_Sigmoid; Heart_Atrial_Appendage; Muscle_Skeletal; Prostate; Small_Intestine_Terminal_Ileum; Spleen; Uterus; Whole_Blood	eQTL; sQTL	Yes	0.0452	3	Expression TWAS; Splicing TWAS; COJO	Tier 2	No	Not testable	Not testable	Not testable
rs4575098	1	161185602	1q23.3	Shared	ADAMTS4	✗	0.818	No	ADAMTS4; B4GALT3; FCER1G; NDUFS2; NR1I3; PPOX	ENSG00000143224; ENSG00000143257; ENSG00000158850; ENSG00000158859; ENSG00000158864; ENSG00000158869	Yes	3.91019e-10	Yes	1.27869e-08	Yes	3.91019e-09	No	0.47039	Yes	0.896	Adrenal_Gland; Artery_Aorta; Brain_Anterior_cingulate_cortex_BA24; Brain_Cerebellar_Hemisphere; Brain_Cortex; Brain_Frontal_Cortex_BA9; Cells_Cultured_fibroblasts; Cells_EBV-transformed_lymphocytes; Esophagus_Mucosa; Esophagus_Muscularis; Heart_Atrial_Appendage; Heart_Left_Ventricle; Kidney_Cortex; Liver; Small_Intestine_Terminal_Ileum; Spleen; Testis; Vagina; Whole_Blood	eQTL; sQTL	Yes	6.29e-07	4	Expression TWAS; Splicing TWAS; COJO; Colocalization	Tier 2	Yes	Mixed	Mixed	100.0% (1/1)
rs72777026	2	9558882	2p25.1	Male-biased	ADAM17	✗	0.71	No	ADAM17; RPL6P4	ENSG00000151694; ENSG00000226080	Yes	1.68614e-18	No	0.314459	Yes	1.68614e-17	Yes	0.888655	No	0.631	Artery_Aorta; Brain_Anterior_cingulate_cortex_BA24; Brain_Cerebellum; Brain_Substantia_nigra; Cells_Cultured_fibroblasts; Kidney_Cortex; Prostate; Skin_Not_Sun_Exposed_Suprapubic; Spleen	eQTL; sQTL	Yes	1.8e-10	3	Expression TWAS; COJO; Fine-mapping	Tier 2	No	Not testable	Not testable	Not testable
rs112403360	5	14724304	5p15.2	Shared	OTULIN	✗	0.672	No	OTULIN	ENSG00000154124	Yes	2.47054e-10	Yes	9.0555e-10	Yes	2.47054e-09	No	0.48036	Yes	0.953	Adrenal_Gland; Artery_Aorta; Artery_Tibial; Brain_Anterior_cingulate_cortex_BA24; Brain_Frontal_Cortex_BA9; Breast_Mammary_Tissue; Cells_EBV-transformed_lymphocytes; Esophagus_Mucosa; Heart_Atrial_Appendage; Heart_Left_Ventricle; Liver; Skin_Not_Sun_Exposed_Suprapubic; Spleen; Whole_Blood	eQTL; sQTL	Yes	0.0395	4	Expression TWAS; Splicing TWAS; COJO; Colocalization	Tier 2	Yes	Mixed	Mixed	100.0% (1/1)
rs6891966	5	157099320	5q33.3	Female-biased	HAVCR1	✓	0.941	No	HAVCR1	ENSG00000113249	Yes	3.79791e-08	No	0.199574	Yes	3.79791e-07	No	0.371023	Yes	0.956	Brain_Cortex; Liver; Minor_Salivary_Gland; Skin_Not_Sun_Exposed_Suprapubic; Spleen; Testis	eQTL; sQTL	No	0.222	3	Expression TWAS; COJO; Colocalization	Tier 2	Yes	Mixed	Mixed	100.0% (1/1)
rs113706587	5	180201150	5q35.3	Shared	RASGEF1C	✗	0.792	No	FAM193B; RASGEF1C; RP11-1277A3.3	ENSG00000146067; ENSG00000146090; ENSG00000272459	Yes	4.47266e-10	Yes	2.80881e-19	Yes	2.80881e-18	Yes	0.927574	No	0.653	Artery_Aorta; Brain_Cortex; Brain_Frontal_Cortex_BA9; Brain_Hippocampus; Brain_Putamen_basal_ganglia; Brain_Spinal_cord_cervical_c-1; Cells_EBV-transformed_lymphocytes; Colon_Transverse; Esophagus_Gastroesophageal_Junction; Esophagus_Muscularis; Liver; Nerve_Tibial; Pancreas; Skin_Sun_Exposed_Lower_leg; Small_Intestine_Terminal_Ileum; Spleen; Whole_Blood	eQTL; sQTL	No	0.07	4	Expression TWAS; Splicing TWAS; COJO; Fine-mapping	Tier 2	No	Not testable	Not testable	Not testable
rs75932628	6	41161514	6p21.1	Female-biased; Shared	TREM2	✗	0.857	No	TREM2	ENSG00000095970	Yes	9.76221e-11	No	0.0137748	Yes	9.76221e-10	Yes	0.500523	No	0.704	Adrenal_Gland; Brain_Frontal_Cortex_BA9; Ovary; Thyroid	eQTL; sQTL	Yes	0.00985	3	Expression TWAS; COJO; Fine-mapping	Tier 2	No	Not testable	Not testable	Not testable
rs60755019	6	41181270	6p21.1	Male-biased	TREML2	✗	0.762	No	TREML2	ENSG00000112195	Yes	4.36189e-16	No	0.275438	Yes	4.36189e-15	Yes	0.768016	No	0.642	Brain_Caudate_basal_ganglia; Brain_Hippocampus; Brain_Putamen_basal_ganglia; Heart_Left_Ventricle; Nerve_Tibial	eQTL; sQTL	No	0.0883	3	Expression TWAS; COJO; Fine-mapping	Tier 2	No	Not testable	Not testable	Not testable
rs1160871	7	28129130	7p15.1	GxS-interaction; Shared	JAZF1	✗	0.886	No	JAZF1	ENSG00000153814	Yes	4.27334e-08	No	0.131578	Yes	4.27334e-07	No	0.368462	Yes	0.979	Adipose_Visceral_Omentum; Brain_Hippocampus; Heart_Left_Ventricle; Liver; Nerve_Tibial; Skin_Not_Sun_Exposed_Suprapubic; Vagina	eQTL; sQTL	No	0.177	3	Expression TWAS; COJO; Colocalization	Tier 2	Yes	Decreased expression	Decreased expression	100.0% (1/1)
rs34173062	8	144103704	8q24.3	Shared	SHARPIN	✗	0.912	No	MROH1; SHARPIN	ENSG00000179526; ENSG00000179832	Yes	6.60811e-10	Yes	2.16283e-09	Yes	6.60811e-09	No	0.458996	Yes	0.883	Artery_Aorta; Brain_Cerebellar_Hemisphere; Brain_Cerebellum; Brain_Cortex; Brain_Putamen_basal_ganglia; Brain_Spinal_cord_cervical_c-1; Breast_Mammary_Tissue; Liver; Minor_Salivary_Gland; Muscle_Skeletal; Pancreas; Spleen; Vagina; Whole_Blood	eQTL; sQTL	Yes	0.00791	4	Expression TWAS; Splicing TWAS; COJO; Colocalization	Tier 2	Yes	Decreased expression	Mixed	0.0% (0/1)
rs6586028	10	80494228	10q23.1	Male-biased	TSPAN14	✗	0.728	No	TSPAN14	ENSG00000108219	Yes	3.5912e-10	Yes	7.49167e-10	Yes	3.5912e-09	No	0.472238	No	0.789	Adipose_Subcutaneous; Artery_Coronary; Brain_Amygdala; Brain_Cerebellar_Hemisphere; Brain_Cerebellum; Brain_Hippocampus; Breast_Mammary_Tissue; Cells_EBV-transformed_lymphocytes; Minor_Salivary_Gland; Pancreas; Skin_Sun_Exposed_Lower_leg; Uterus	eQTL; sQTL	Yes	0.00123	3	Expression TWAS; Splicing TWAS; COJO	Tier 2	No	Not testable	Not testable	Not testable
rs1878036	10	80520381	10q23.1	Shared	TSPAN14	✗	0.779	No	TSPAN14	ENSG00000108219	Yes	3.5912e-10	Yes	7.49167e-10	Yes	3.5912e-09	No	0.472238	No	0.789	Adipose_Subcutaneous; Artery_Coronary; Brain_Amygdala; Brain_Cerebellar_Hemisphere; Brain_Cerebellum; Brain_Hippocampus; Breast_Mammary_Tissue; Cells_EBV-transformed_lymphocytes; Minor_Salivary_Gland; Pancreas; Skin_Sun_Exposed_Lower_leg; Uterus	eQTL; sQTL	Yes	0.00123	3	Expression TWAS; Splicing TWAS; COJO	Tier 2	No	Not testable	Not testable	Not testable
rs11218343	11	121564878	11q24.1	GxS-interaction	SORL1	✗	0.949	No	SORL1	ENSG00000137642	No	0.0793921	Yes	9.9077e-13	Yes	9.9077e-12	Yes	0.600201	No	0.76	Artery_Aorta; Brain_Cerebellum; Brain_Hypothalamus; Brain_Putamen_basal_ganglia; Breast_Mammary_Tissue; Kidney_Cortex; Spleen	sQTL	No	0.21	3	Splicing TWAS; COJO; Fine-mapping	Tier 2	No	Not testable	Not testable	Not testable
rs7401792	14	92464917	14q32.12	Male-biased	SLC24A4	✗	0.973	Yes	SLC24A4	ENSG00000140090	No	0.197942	Yes	2.16151e-16	Yes	2.16151e-15	Yes	0.783262	No	0.692	Brain_Anterior_cingulate_cortex_BA24; Brain_Caudate_basal_ganglia; Brain_Cortex; Brain_Frontal_Cortex_BA9; Breast_Mammary_Tissue; Minor_Salivary_Gland; Spleen; Testis; Whole_Blood	eQTL; sQTL	Yes	3.08e-11	3	Splicing TWAS; COJO; Fine-mapping	Tier 2	No	Not testable	Not testable	Not testable
rs12590654	14	92938855	14q32.12	GxS-interaction	RIN3	✗	0.986	Yes	RIN3; SLC24A4	ENSG00000100599; ENSG00000140090	Yes	1.64168e-19	Yes	2.16151e-16	Yes	1.64168e-18	Yes	0.939236	No	0.692	Artery_Aorta; Brain_Anterior_cingulate_cortex_BA24; Brain_Caudate_basal_ganglia; Brain_Cortex; Brain_Frontal_Cortex_BA9; Brain_Hippocampus; Brain_Spinal_cord_cervical_c-1; Breast_Mammary_Tissue; Heart_Atrial_Appendage; Heart_Left_Ventricle; Minor_Salivary_Gland; Skin_Not_Sun_Exposed_Suprapubic; Spleen; Testis; Whole_Blood	eQTL; sQTL	Yes	3.08e-11	4	Expression TWAS; Splicing TWAS; COJO; Fine-mapping	Tier 2	No	Not testable	Not testable	Not testable
rs593742	15	58753575	15q21.3	Shared	ADAM10	✗	0.751	No	ADAM10; MINDY2; RP11-30K9.6	ENSG00000128923; ENSG00000137845; ENSG00000245975	Yes	1.50802e-11	Yes	3.76542e-13	Yes	3.76542e-12	Yes	0.621209	No	0.729	Adipose_Subcutaneous; Adipose_Visceral_Omentum; Artery_Aorta; Artery_Tibial; Brain_Anterior_cingulate_cortex_BA24; Brain_Cortex; Brain_Hippocampus; Brain_Hypothalamus; Brain_Putamen_basal_ganglia; Breast_Mammary_Tissue; Cells_Cultured_fibroblasts; Cells_EBV-transformed_lymphocytes; Lung; Minor_Salivary_Gland; Muscle_Skeletal; Nerve_Tibial; Ovary; Spleen; Whole_Blood	eQTL; sQTL	Yes	0.00733	4	Expression TWAS; Splicing TWAS; COJO; Fine-mapping	Tier 2	No	Not testable	Not testable	Not testable
rs4985556	16	70660097	16q22.1	GxS-interaction; Shared	VAC14	✗	0.699	No	CTCF; MTSS2; NUTF2; VAC14	ENSG00000102898; ENSG00000102974; ENSG00000103043; ENSG00000132613	Yes	2.28516e-19	Yes	2.7451e-08	Yes	2.28516e-18	Yes	0.932054	No	0.744	Artery_Aorta; Artery_Tibial; Brain_Amygdala; Brain_Caudate_basal_ganglia; Brain_Cortex; Brain_Frontal_Cortex_BA9; Brain_Spinal_cord_cervical_c-1; Heart_Atrial_Appendage; Heart_Left_Ventricle; Liver; Muscle_Skeletal; Ovary; Spleen; Testis; Whole_Blood	eQTL; sQTL	Yes	3.29e-06	4	Expression TWAS; Splicing TWAS; COJO; Fine-mapping	Tier 2	No	Not testable	Not testable	Not testable
rs35048651	17	1728047	17p13.3	GxS-interaction; Shared	WDR81	✗	0.745	No	WDR81	ENSG00000167716	Yes	6.91366e-09	Yes	1.26504e-08	Yes	6.91366e-08	No	0.408015	No	0.644	Adipose_Subcutaneous; Brain_Amygdala; Brain_Cerebellar_Hemisphere; Brain_Cortex; Brain_Hippocampus; Brain_Hypothalamus; Muscle_Skeletal; Pancreas; Skin_Not_Sun_Exposed_Suprapubic; Stomach; Thyroid	eQTL; sQTL	Yes	0.00239	3	Expression TWAS; Splicing TWAS; COJO	Tier 2	No	Not testable	Not testable	Not testable
rs7225151	17	5233752	17p13.2	Shared	SCIMP	✗	0.763	No	CAMTA2; CHRNE; RP11-333E1.2; SCIMP; ZNF232	ENSG00000108509; ENSG00000108556; ENSG00000161929; ENSG00000167840; ENSG00000263164	Yes	7.51761e-09	Yes	1.36184e-13	Yes	1.36184e-12	Yes	0.643294	No	0.703	Adipose_Visceral_Omentum; Adrenal_Gland; Artery_Aorta; Artery_Coronary; Brain_Anterior_cingulate_cortex_BA24; Brain_Cortex; Brain_Frontal_Cortex_BA9; Brain_Hippocampus; Brain_Hypothalamus; Brain_Substantia_nigra; Heart_Atrial_Appendage; Muscle_Skeletal; Nerve_Tibial; Ovary; Pancreas; Prostate; Skin_Not_Sun_Exposed_Suprapubic; Skin_Sun_Exposed_Lower_leg; Small_Intestine_Terminal_Ileum; Spleen; Testis	eQTL; sQTL	No	0.0619	4	Expression TWAS; Splicing TWAS; COJO; Fine-mapping	Tier 2	No	Not testable	Not testable	Not testable
rs2242595	17	18156140	17p11.2	GxS-interaction	MYO15A	✗	0.883	No	DRG2	ENSG00000108591	Yes	5.58118e-13	No	0.214727	Yes	5.58118e-12	Yes	0.612664	No	0.726	Artery_Coronary; Brain_Amygdala; Brain_Substantia_nigra; Esophagus_Muscularis; Whole_Blood	eQTL; sQTL	Yes	0.00127	3	Expression TWAS; COJO; Fine-mapping	Tier 2	No	Not testable	Not testable	Not testable
rs708382	17	44364976	17q21.31	GxS-interaction; Shared	GRN	✗	0.891	No	ARHGAP27; CRHR1; GRN	ENSG00000030582; ENSG00000120088; ENSG00000159314	Yes	3.5736e-10	Yes	7.86009e-10	Yes	3.5736e-09	No	0.472345	Yes	0.837	Adrenal_Gland; Artery_Aorta; Brain_Amygdala; Brain_Anterior_cingulate_cortex_BA24; Brain_Caudate_basal_ganglia; Brain_Cerebellar_Hemisphere; Brain_Cerebellum; Brain_Hippocampus; Brain_Hypothalamus; Brain_Putamen_basal_ganglia; Brain_Spinal_cord_cervical_c-1; Cells_Cultured_fibroblasts; Colon_Sigmoid; Colon_Transverse; Heart_Atrial_Appendage; Heart_Left_Ventricle; Kidney_Cortex; Liver; Minor_Salivary_Gland; Ovary; Pancreas; Prostate; Spleen; Stomach; Thyroid; Whole_Blood	eQTL; sQTL	No	0.0581	4	Expression TWAS; Splicing TWAS; COJO; Colocalization	Tier 2	Yes	Mixed	Mixed	100.0% (1/1)
rs2732703	17	46275856	17q21.31	GxS-interaction; Shared	KANSL1/LRRC37A	✗	0.654	No	ARL17A; KANSL1; MAPT; RP11-798G7.6	ENSG00000120071; ENSG00000185829; ENSG00000186868; ENSG00000267198	Yes	2.04697e-09	No	0.256768	Yes	2.04697e-08	No	0.434444	Yes	0.903	Artery_Aorta; Artery_Coronary; Brain_Anterior_cingulate_cortex_BA24; Brain_Putamen_basal_ganglia; Colon_Transverse; Lung; Minor_Salivary_Gland; Muscle_Skeletal; Nerve_Tibial; Prostate; Spleen; Thyroid; Whole_Blood	eQTL	Yes	2.01e-05	3	Expression TWAS; COJO; Colocalization	Tier 2	Yes	Mixed	Mixed	100.0% (1/1)
rs199515	17	46779275	17q21.31	Male-biased	WNT3	✗	0.766	No	WNT3	ENSG00000108379	Yes	1.00466e-08	No	0.258208	Yes	1.00466e-07	No	0.399899	Yes	0.825	Artery_Aorta; Brain_Caudate_basal_ganglia; Cells_EBV-transformed_lymphocytes; Small_Intestine_Terminal_Ileum	eQTL	Yes	1.63e-07	3	Expression TWAS; COJO; Colocalization	Tier 2	Yes	Increased expression	Increased expression	100.0% (1/1)
rs138190086	17	63460787	17q23.3	Shared	KCNH6	✗	0.848	No	ACE; KCNH6	ENSG00000159640; ENSG00000173826	Yes	3.21516e-11	Yes	5.39642e-09	Yes	3.21516e-10	Yes	0.52464	No	0.481	Artery_Aorta; Artery_Tibial; Brain_Cerebellar_Hemisphere; Brain_Cerebellum; Brain_Frontal_Cortex_BA9; Brain_Hippocampus; Cells_EBV-transformed_lymphocytes; Colon_Transverse; Esophagus_Gastroesophageal_Junction; Heart_Atrial_Appendage; Lung; Nerve_Tibial; Ovary; Prostate; Spleen; Uterus; Whole_Blood	eQTL; sQTL	Yes	0.00312	4	Expression TWAS; Splicing TWAS; COJO; Fine-mapping	Tier 2	No	Not testable	Not testable	Not testable
rs4277405	17	63471557	17q23.3	Female-biased	ACE	✗	0.918	No	ACE	ENSG00000159640	Yes	3.21516e-11	No	0.0956794	Yes	3.21516e-10	Yes	0.52464	No	0.481	Artery_Aorta; Artery_Tibial; Brain_Cerebellar_Hemisphere; Brain_Frontal_Cortex_BA9; Esophagus_Gastroesophageal_Junction	eQTL	Yes	0.00312	3	Expression TWAS; COJO; Fine-mapping	Tier 2	No	Not testable	Not testable	Not testable
rs1358782	20	413334	20p13	GxS-interaction; Shared	RBCK1	✗	0.916	No	ANGPT4; FAM110A; RBCK1	ENSG00000101280; ENSG00000125826; ENSG00000125898	Yes	6.88003e-13	Yes	4.72026e-08	Yes	6.88003e-12	Yes	0.60812	No	0.607	Adipose_Visceral_Omentum; Artery_Coronary; Artery_Tibial; Brain_Caudate_basal_ganglia; Brain_Hypothalamus; Brain_Putamen_basal_ganglia; Brain_Substantia_nigra; Cells_Cultured_fibroblasts; Esophagus_Gastroesophageal_Junction; Heart_Atrial_Appendage; Kidney_Cortex; Muscle_Skeletal; Ovary; Pituitary; Spleen; Whole_Blood	eQTL; sQTL	Yes	6.45e-06	4	Expression TWAS; Splicing TWAS; COJO; Fine-mapping	Tier 2	No	Not testable	Not testable	Not testable
rs6014724	20	56423488	20q13.31	Shared	CASS4	✗	0.906	No	CASS4; CSTF1	ENSG00000087589; ENSG00000101138	Yes	9.54245e-17	No	0.0864536	Yes	9.54245e-16	Yes	0.801017	No	0.453	Artery_Aorta; Brain_Anterior_cingulate_cortex_BA24; Brain_Cerebellar_Hemisphere; Brain_Hypothalamus; Heart_Left_Ventricle; Lung; Pancreas; Skin_Not_Sun_Exposed_Suprapubic; Skin_Sun_Exposed_Lower_leg; Testis	eQTL	Yes	1.24e-09	3	Expression TWAS; COJO; Fine-mapping	Tier 2	No	Not testable	Not testable	Not testable
rs6742	20	63743088	20q13.33	Female-biased	TCFL5	✗	0.674	No	TCFL5	ENSG00000101190	Yes	3.10599e-12	No	0.299016	Yes	3.10599e-11	Yes	0.57539	No	0.664	Brain_Amygdala; Colon_Transverse; Liver; Nerve_Tibial; Vagina	eQTL; sQTL	Yes	1.26e-05	3	Expression TWAS; COJO; Fine-mapping	Tier 2	No	Not testable	Not testable	Not testable
rs184384746	3	57192122	3p14.3	Shared	CMTM7	✓	0.82	No	CMTM7	ENSG00000153551	Yes	7.06074e-09	No	0.0289008	Yes	7.06074e-08	No	0.407557	No	0.656	Artery_Tibial; Brain_Anterior_cingulate_cortex_BA24; Brain_Cerebellar_Hemisphere; Brain_Frontal_Cortex_BA9; Brain_Hippocampus; Cells_EBV-transformed_lymphocytes; Muscle_Skeletal; Uterus	eQTL; sQTL	No	0.13	2	Expression TWAS; COJO	Tier 3	No	Not testable	Not testable	Not testable
rs871269	5	151052827	5q33.1	Shared	TNIP1	✗	0.613	No	TNIP1	ENSG00000145901	Yes	8.49113e-09	No	0.37379	Yes	8.49113e-08	No	0.403552	No	0.5	Brain_Amygdala; Brain_Cortex; Brain_Frontal_Cortex_BA9; Kidney_Cortex; Small_Intestine_Terminal_Ileum; Testis; Vagina	eQTL; sQTL	Yes	0.000206	2	Expression TWAS; COJO	Tier 3	No	Not testable	Not testable	Not testable
rs10952097	7	8204382	7p21.3	GxS-interaction	ICA1	✗	0.859	No	ICA1	ENSG00000003147	Yes	3.05432e-08	No	0.345169	Yes	3.05432e-07	No	0.375754	No	0.53	Adipose_Subcutaneous; Adrenal_Gland; Colon_Sigmoid; Liver; Thyroid	eQTL; sQTL	Yes	0.00866	2	Expression TWAS; COJO	Tier 3	No	Not testable	Not testable	Not testable
rs76928645	7	54873635	7p11.2	Male-biased	EGFR	✗	0.593	No	EGFR	ENSG00000146648	Yes	1.51173e-08	No	0.216432	Yes	1.51173e-07	No	0.391026	No	0.509	Ovary; Small_Intestine_Terminal_Ileum; Spleen	eQTL	No	0.519	2	Expression TWAS; COJO	Tier 3	No	Not testable	Not testable	Not testable
rs7908662	10	122413396	10q26.13	Shared	ARMS2	✗	0.829	No	ARMS2; HTRA1	ENSG00000166033; ENSG00000254636	Yes	1.01214e-08	No	0.0895809	Yes	1.01214e-07	No	0.399738	No	0.621	Adipose_Subcutaneous; Brain_Anterior_cingulate_cortex_BA24; Brain_Frontal_Cortex_BA9; Colon_Sigmoid; Colon_Transverse; Minor_Salivary_Gland; Muscle_Skeletal; Spleen; Whole_Blood	eQTL	No	0.549	2	Expression TWAS; COJO	Tier 3	No	Not testable	Not testable	Not testable
rs1057518740	13	23730189	13q12.12	Female-biased	MIPEP	✓	0.717	No	MIPEP	ENSG00000027001	Yes	1.31418e-08	No	0.121663	Yes	1.31418e-07	No	0.394067	No	0.783	Artery_Tibial; Brain_Caudate_basal_ganglia; Brain_Cerebellum; Breast_Mammary_Tissue; Lung	eQTL	No	0.274	2	Expression TWAS; COJO	Tier 3	No	Not testable	Not testable	Not testable
rs2077440	13	23889479	13q12.12	Female-biased	PCOTH	✓	0.676	No	PCOTH	ENSG00000205861	Yes	2.27759e-08	No	0.116248	Yes	2.27759e-07	No	0.382126	No	0.783	Artery_Tibial; Brain_Cerebellar_Hemisphere; Breast_Mammary_Tissue; Lung	eQTL	Yes	0.0122	2	Expression TWAS; COJO	Tier 3	No	Not testable	Not testable	Not testable
rs3848143	15	64131307	15q22.31	Shared	FAM96A	✗	0.758	No	FAM96A	ENSG00000028528	No	0.476755	Yes	1.45602e-08	Yes	1.45602e-07	No	0.391842	No	0.544	Artery_Tibial; Brain_Cortex; Brain_Substantia_nigra; Ovary; Spleen	sQTL	Yes	0.000656	2	Splicing TWAS; COJO	Tier 3	No	Not testable	Not testable	Not testable
rs450674	16	79574511	16q23.2	GxS-interaction; Male-biased	RP11-70D24.4	✗	0.816	No	RP11-70D24.4	ENSG00000275040	Yes	3.64535e-10	No	0.360458	Yes	3.64535e-09	No	0.471913	No	0.761	Brain_Cortex; Brain_Spinal_cord_cervical_c-1; Esophagus_Gastroesophageal_Junction; Kidney_Cortex; Whole_Blood	eQTL	No	0.81	2	Expression TWAS; COJO	Tier 3	No	Not testable	Not testable	Not testable
rs587709	19	54267597	19q13.42	GxS-interaction	LILRB2	✗	0.672	No	LILRA5	ENSG00000187116	Yes	1.92202e-09	No	0.182365	Yes	1.92202e-08	No	0.435812	No	0.564	Adrenal_Gland; Brain_Anterior_cingulate_cortex_BA24; Brain_Frontal_Cortex_BA9; Brain_Nucleus_accumbens_basal_ganglia; Heart_Atrial_Appendage; Minor_Salivary_Gland; Testis	eQTL; sQTL	No	0.631	2	Expression TWAS; COJO	Tier 3	No	Not testable	Not testable	Not testable
rs2830489	21	26775872	21q21.3	Female-biased	ADAMTS1	✗	0.873	No	ADAMTS1	ENSG00000154734	Yes	2.08425e-08	No	0.44454	Yes	2.08425e-07	No	0.384053	No	0.466	Brain_Cortex; Cells_EBV-transformed_lymphocytes; Heart_Left_Ventricle; Prostate; Testis; Whole_Blood	eQTL; sQTL	Yes	0.00573	2	Expression TWAS; COJO	Tier 3	No	Not testable	Not testable	Not testable
rs2830500	21	26784537	21q21.3	Shared	ADAMTS1	✗	0.869	No	ADAMTS1	ENSG00000154734	Yes	2.08425e-08	No	0.0059923	Yes	2.08425e-07	No	0.384053	No	0.466	Brain_Cortex; Cells_EBV-transformed_lymphocytes; Heart_Left_Ventricle; Prostate; Testis; Whole_Blood	eQTL; sQTL	Yes	0.00573	2	Expression TWAS; COJO	Tier 3	No	Not testable	Not testable	Not testable
rs143080277	2	105749599	2q12.2	Male-biased	NCK2	✗	0.629	No	NCK2	ENSG00000071051	No	0.199156	No	0.0478449	No	0.199997	No	0.268	No	0.2	No significant molecular-QTL tissue; candidate context: Brain_Cortex; Whole_Blood; Artery_Tibial; Muscle_Skeletal	No molecular-QTL support assigned	No	0.672061	0	None	Tier 4	No	Not testable	Not testable	Not testable
rs139643391	2	202878716	2q33.2	Male-biased	WDR12	✗	0.567	No	WDR12	ENSG00000138442	No	0.39347	No	0.0505228	No	0.260956	No	0.489	No	0.255	No significant molecular-QTL tissue; candidate context: Brain_Cortex; Whole_Blood; Artery_Tibial; Muscle_Skeletal	No molecular-QTL support assigned	No	0.757235	0	None	Tier 4	No	Not testable	Not testable	Not testable
rs2245466	4	40197226	4p14	Male-biased	RHOH	✗	0.7	No	RHOH	ENSG00000168421	No	0.0264323	No	0.291964	No	0.101905	No	0.365	No	0.405	No significant molecular-QTL tissue; candidate context: Brain_Cortex; Whole_Blood; Artery_Tibial; Muscle_Skeletal	No molecular-QTL support assigned	No	0.64581	0	None	Tier 4	No	Not testable	Not testable	Not testable
rs10947943	6	41036354	6p21.1	GxS-interaction	UNC5CL	✗	0.593	No	UNC5CL	ENSG00000124602	No	0.47508	No	0.262588	No	0.337755	No	0.095	No	0.327	No significant molecular-QTL tissue; candidate context: Brain_Cortex; Whole_Blood; Artery_Tibial; Muscle_Skeletal	No molecular-QTL support assigned	No	0.147001	0	None	Tier 4	No	Not testable	Not testable	Not testable
rs9349407	6	47453378	6p12.3	Female-biased	CD2AP	✗	0.598	No	CD2AP	ENSG00000198087	No	0.428364	No	0.280312	No	0.499902	No	0.429	No	0.559	No significant molecular-QTL tissue; candidate context: Brain_Cortex; Brain_Frontal_Cortex_BA9; Brain_Hippocampus; Brain_Hypothalamus	No molecular-QTL support assigned	No	0.303513	0	None	Tier 4	No	Not testable	Not testable	Not testable
rs785129	6	114291731	6q22.1	Male-biased	HS3ST5	✗	0.644	No	HS3ST5	ENSG00000249853	No	0.0124402	No	0.0474918	No	0.00326116	No	0.136	No	0.769	No significant molecular-QTL tissue; candidate context: Brain_Cortex; Whole_Blood; Artery_Tibial; Muscle_Skeletal	No molecular-QTL support assigned	No	0.0533503	0	None	Tier 4	No	Not testable	Not testable	Not testable
rs5011436	7	12229132	7p21.3	Shared	PTK2B	✗	0.563	No	PTK2B	ENSG00000120899	No	0.0788783	No	0.0601079	No	0.35389	No	0.324	No	0.719	No significant molecular-QTL tissue; candidate context: Brain_Cortex; Brain_Frontal_Cortex_BA9; Brain_Hippocampus; Brain_Hypothalamus	No molecular-QTL support assigned	No	0.323063	0	None	Tier 4	No	Not testable	Not testable	Not testable
rs1065712	8	11844613	8p23.1	GxS-interaction	CTSB	✗	0.687	No	CTSB	ENSG00000164733	No	0.478006	No	0.167387	No	0.336588	No	0.231	No	0.508	No significant molecular-QTL tissue; candidate context: Brain_Cortex; Whole_Blood; Artery_Tibial; Muscle_Skeletal	No molecular-QTL support assigned	No	0.145038	0	None	Tier 4	No	Not testable	Not testable	Not testable
rs646776	1	92460608	1p13.3	Female-biased	SORT1	✓	0.68	No	SORT1	ENSG00000134243	No	0.479754	No	0.0245942	No	0.0542922	No	0.063	No	0.675	No significant molecular-QTL tissue; candidate context: Adipose_Subcutaneous; Adipose_Visceral_Omentum; Liver; Brain_Cortex	No molecular-QTL support assigned	No	0.375262	0	None	Tier 4	No	Not testable	Not testable	Not testable
rs12592898	15	78936857	15q25.1	Female-biased	CTSH	✗	0.791	No	CTSH	ENSG00000103811	No	0.225684	No	0.431744	No	0.263169	No	0.299	No	0.615	No significant molecular-QTL tissue; candidate context: Brain_Cortex; Whole_Blood; Artery_Tibial; Muscle_Skeletal	No molecular-QTL support assigned	No	0.732131	0	None	Tier 4	No	Not testable	Not testable	Not testable
rs1140239	16	30010081	16p11.2	Female-biased	DOC2A	✗	0.625	No	DOC2A	ENSG00000149927	No	0.365171	No	0.0677505	No	0.381344	No	0.208	No	0.536	No significant molecular-QTL tissue; candidate context: Brain_Cortex; Whole_Blood; Artery_Tibial; Muscle_Skeletal	No molecular-QTL support assigned	No	0.625697	0	None	Tier 4	No	Not testable	Not testable	Not testable
rs16941239	16	86420604	16q24.1	Male-biased	FOXF1	✗	0.803	No	FOXF1	ENSG00000103241	No	0.064867	No	0.00848334	No	0.277787	No	0.483	No	0.224	No significant molecular-QTL tissue; candidate context: Brain_Cortex; Whole_Blood; Artery_Tibial; Muscle_Skeletal	No molecular-QTL support assigned	No	0.214319	0	None	Tier 4	No	Not testable	Not testable	Not testable
rs149080927	19	1854254	19p13.3	Female-biased	KLF16	✗	0.784	No	KLF16	ENSG00000129911	No	0.0603375	No	0.451147	No	0.0511584	No	0.457	No	0.582	No significant molecular-QTL tissue; candidate context: Brain_Cortex; Whole_Blood; Artery_Tibial; Muscle_Skeletal	No molecular-QTL support assigned	No	0.667135	0	None	Tier 4	No	Not testable	Not testable	Not testable
rs2154481	21	26101558	21q21.3	Female-biased	APP	✗	0.614	No	APP	ENSG00000142192	No	0.360364	No	0.0133306	No	0.482886	No	0.055	No	0.696	No significant molecular-QTL tissue; candidate context: Brain_Cortex; Brain_Frontal_Cortex_BA9; Brain_Hippocampus; Brain_Hypothalamus	No molecular-QTL support assigned	No	0.380406	0	None	Tier 4	No	Not testable	Not testable	Not testable
rs772170651	23	9803370	Xp22.2	Female-biased; GxS-interaction	SHROOM2	✓	0.951	Yes	SHROOM2	ENSG00000146950	Yes	2.4e-10	Yes	8.3378e-08	Yes	6.83396e-09	Yes	0.876	Yes	0.898	Brain_Hippocampus	eQTL; sQTL	Yes	2.29547e-05	5	Expression TWAS; Splicing TWAS; COJO; Fine-mapping; Colocalization	X Tier 1	Yes	Increased expression	Increased expression	100.0% (1/1)
rs1925209506	23	15552125	Xp22.2	Female-biased	ACE2	✓	0.579	No	ACE2	ENSG00000130234	No	1.98e-05	No	0.000776421	Yes	5.26544e-09	Yes	0.823	No	0.491	Artery_Tibial; Brain_Hypothalamus	eQTL	No	0.0714311	2	COJO; Fine-mapping	X Tier 3	No	Not testable	Not testable	Not testable
rs75980152	23	47122756	Xp11.3	GxS-interaction; Shared	NDUFB11	✓	0.624	No	NDUFB11	ENSG00000147123	Yes	7.62e-08	No	0.0320446	Yes	1.92524e-09	No	0.163	No	0.483	Brain_Cortex; Brain_Frontal_Cortex_BA9; Brain_Hippocampus; Brain_Hypothalamus	eQTL	Yes	5.03303e-06	2	Expression TWAS; COJO	X Tier 3	No	Decreased expression	Not testable	Not testable
rs73218361	23	71739209	Xq13.1	Female-biased; GxS-interaction	CXORF49	✓	0.962	Yes	CXORF49	ENSG00000215115	Yes	5.2e-11	Yes	3.80202e-10	Yes	1.06912e-09	Yes	0.907	Yes	0.931	Brain_Cortex	eQTL; sQTL	Yes	2.77303e-06	5	Expression TWAS; Splicing TWAS; COJO; Fine-mapping; Colocalization	X Tier 1	Yes	Decreased expression	Decreased expression	100.0% (1/1)
rs5923518	23	86262431	Xq21.2	Shared	DACH2	✓	0.618	No	DACH2	ENSG00000126733	Yes	1.11e-08	Yes	8.09927e-09	Yes	1.44642e-07	No	0.11	No	0.618	Brain_Cortex; Brain_Frontal_Cortex_BA9; Brain_Hippocampus; Brain_Hypothalamus	eQTL; sQTL	Yes	1.20067e-05	3	Expression TWAS; Splicing TWAS; COJO	X Tier 2	No	Decreased expression	Not testable	Not testable
rs144071327	23	117399182	Xq23	Female-biased; GxS-interaction	KLHL13	✓	0.582	No	KLHL13	ENSG00000003096	No	1.19e-05	No	0.0336964	Yes	8.68033e-09	Yes	0.655	No	0.26	Brain_Cortex; Brain_Frontal_Cortex_BA9; Brain_Hippocampus; Brain_Hypothalamus	eQTL	No	0.0731169	2	COJO; Fine-mapping	X Tier 3	No	Not testable	Not testable	Not testable
rs748571391	23	130058276	Xq26.1	GxS-interaction; Shared	ELF4	✓	0.512	No	ELF4	ENSG00000102034	No	0.00116	No	0.00951039	No	0.0411336	No	0.223	No	0.518	Whole_Blood; Spleen	eQTL	No	0.173691	0	None	X Tier 4	No	Not testable	Not testable	Not testable
rs12689435	23	134536799	Xq26.3	Shared	SMIM10L2B	✓	0.505	No	SMIM10L2B	ENSG00000196972	No	0.00107	No	0.00984482	No	0.00352574	No	0.124	No	0.685	Brain_Cortex; Brain_Frontal_Cortex_BA9; Brain_Hippocampus; Brain_Hypothalamus	No molecular-QTL support assigned	No	0.0931575	0	None	X Tier 4	No	Not testable	Not testable	Not testable
rs183232376	23	140834044	Xq27.1	Female-biased	CDR1	✓	0.623	No	CDR1	ENSG00000288642	Yes	2.35e-07	Yes	7.69815e-10	Yes	3.20401e-08	No	0.479	No	0.33	Brain_Cortex; Brain_Frontal_Cortex_BA9; Brain_Hippocampus; Brain_Hypothalamus	eQTL; sQTL	Yes	5.23102e-08	3	Expression TWAS; Splicing TWAS; COJO	X Tier 2	No	Increased expression	Not testable	Not testable
rs146964414	23	150608170	Xq28	Female-biased; Shared	MTM1	✗	0.612	No	MTM1; CD99L2	ENSG00000171100; ENSG00000102181	No	1.75e-05	No	0.00959394	Yes	5.7727e-07	Yes	0.756	No	0.327	Brain_Cortex; Whole_Blood	eQTL	No	0.0798763	2	COJO; Fine-mapping	X Tier 3	No	Not testable	Not testable	Not testable
rs10929858	2	13638489	2p24.3	Female-biased	LOC100506474	✓	0.705	No	LOC100506474	ENSG00000225649	Yes	9.63444e-10	No	0.000485549	Yes	4.89299e-08	No	0.23	No	0.269	Brain_Cortex; Whole_Blood; Artery_Tibial; Muscle_Skeletal	eQTL	Yes	1.67966e-09	2	Expression TWAS; COJO	Tier 3	No	Increased expression	Not testable	Not testable
rs1805124	3	38603929	3p22.2	Female-biased	SCN5A	✓	0.664	No	SCN5A	ENSG00000183873	Yes	2.98267e-10	No	0.000463085	Yes	1.17263e-09	No	0.402	No	0.48	Brain_Cortex; Whole_Blood; Artery_Tibial; Muscle_Skeletal	eQTL	Yes	2.23621e-07	2	Expression TWAS; COJO	Tier 3	No	Increased expression	Not testable	Not testable
rs191375948	4	179916502	4q34.3	Female-biased; GxS-interaction	LINC01098	✓	0.651	No	LINC01098	ENSG00000231171	Yes	1.82233e-10	No	0.00133259	No	9.18423e-05	Yes	0.673	No	0.215	Brain_Cortex; Whole_Blood; Artery_Tibial; Muscle_Skeletal	eQTL	Yes	0.000161831	2	Expression TWAS; Fine-mapping	Tier 3	No	Increased expression	Not testable	Not testable
rs4994	8	37966280	8p12	Female-biased; GxS-interaction	ADRB3	✓	0.71	No	ADRB3	ENSG00000188778	Yes	7.47597e-08	No	0.00297593	Yes	2.27761e-06	No	0.439	No	0.602	Adipose_Subcutaneous; Adipose_Visceral_Omentum; Liver; Pancreas	eQTL	Yes	3.99318e-09	2	Expression TWAS; COJO	Tier 3	No	Decreased expression	Not testable	Not testable
rs7908662	10	122413396	10q26.13	Female-biased; GxS-interaction	PLEKHA1	✗	0.829	No	PLEKHA1	ENSG00000107679	Yes	1.01214e-08	No	0.0300178	Yes	1.01214e-07	Yes	0.399738	No	0.519	Colon_Transverse; Brain_Frontal_Cortex_BA9; Whole_Blood; Minor_Salivary_Gland; Muscle_Skeletal; Brain_Anterior_cingulate_cortex_BA24; Colon_Sigmoid; Adipose_Subcutaneous	eQTL	Yes	0.000427893	3	Expression TWAS; COJO; Fine-mapping	Tier 2	No	Increased expression	Not testable	Not testable
rs717620	10	99782821	10q24.2	Female-biased	ABCC2	✓	0.817	No	ABCC2	ENSG00000023839	Yes	1.25754e-10	No	0.000492188	Yes	1.21116e-09	Yes	0.714	No	0.551	Brain_Cortex; Whole_Blood; Artery_Tibial; Muscle_Skeletal	eQTL	Yes	0.000122492	3	Expression TWAS; COJO; Fine-mapping	Tier 2	No	Increased expression	Not testable	Not testable
rs1169288	12	120978847	12q24.31	Female-biased; GxS-interaction	HNF1A	✓	0.81	No	HNF1A	ENSG00000135100	Yes	2.12062e-10	No	0.0154547	Yes	1.75321e-08	Yes	0.903	No	0.496	Adipose_Subcutaneous; Adipose_Visceral_Omentum; Liver; Pancreas	eQTL	Yes	8.25528e-05	3	Expression TWAS; COJO; Fine-mapping	Tier 2	No	Increased expression	Not testable	Not testable
rs3848143	15	64131307	15q22.31	Female-biased; GxS-interaction	SNX1	✗	0.758	No	SNX1	ENSG00000028528	Yes	5.07911e-11	No	0.028338	Yes	4.04934e-09	No	0.102	Yes	0.967	Brain_Cortex; Brain_Frontal_Cortex_BA9; Brain_Hippocampus; Brain_Hypothalamus	eQTL	Yes	6.24633e-06	3	Expression TWAS; COJO; Colocalization	Tier 2	Yes	Increased expression	Increased expression	100.0% (1/1)
rs894160	15	89668592	15q26.1	Female-biased	PLIN1	✓	0.793	No	PLIN1	ENSG00000166819	Yes	8.237e-10	No	0.000100132	Yes	9.70958e-09	No	0.417	Yes	0.898	Adipose_Subcutaneous; Adipose_Visceral_Omentum; Liver; Pancreas	eQTL	Yes	2.92904e-06	3	Expression TWAS; COJO; Colocalization	Tier 2	Yes	Decreased expression	Increased expression	0.0% (0/1)
rs4985556	16	70660097	16q22.1	Female-biased	IL34	✗	0.699	No	IL34	ENSG00000157368	Yes	1.39639e-10	No	0.00101378	Yes	5.39883e-07	Yes	0.694	Yes	0.82	Whole_Blood; Spleen; Brain_Cortex; Brain_Hippocampus	eQTL	Yes	5.14393e-10	4	Expression TWAS; COJO; Fine-mapping; Colocalization	Tier 1	Yes	Increased expression	Increased expression	100.0% (1/1)
rs34717366	18	77398483	18q22.3	Female-biased; GxS-interaction	LOC284241	✓	0.724	No	LOC284241	ENSG00000178412	Yes	3.05902e-07	No	0.00288005	Yes	1.25879e-09	No	0.191	No	0.182	Brain_Cortex; Whole_Blood; Artery_Tibial; Muscle_Skeletal	eQTL	Yes	1.11068e-09	2	Expression TWAS; COJO	Tier 3	No	Decreased expression	Not testable	Not testable
rs3752246	19	1056493	19p13.3	Female-biased	JAZF1	✓	0.934	No	JAZF1	ENSG00000153814	Yes	3.98726e-07	No	0.00362542	Yes	1.56354e-09	No	0.196	Yes	0.83	Brain_Cortex; Whole_Blood; Artery_Tibial; Muscle_Skeletal	eQTL	Yes	1.39158e-07	3	Expression TWAS; COJO; Colocalization	Tier 2	Yes	Increased expression	Increased expression	100.0% (1/1)
rs6742	20	63743088	20q13.33	Female-biased	SLC2A4RG	✗	0.674	No	SLC2A4RG	ENSG00000125520	Yes	3.46099e-09	No	0.00163375	No	0.0123098	No	0.434	No	0.247	Brain_Cortex; Whole_Blood; Artery_Tibial; Muscle_Skeletal	eQTL	Yes	5.20873e-07	1	Expression TWAS	Tier 4	No	Increased expression	Not testable	Not testable
rs2273061	20	10658895	20p12.2	Female-biased; GxS-interaction	JAG1	✓	0.781	No	JAG1	ENSG00000101384	Yes	1.57398e-10	No	0.000231526	Yes	1.37376e-08	Yes	0.556	No	0.644	Artery_Aorta; Artery_Coronary; Artery_Tibial; Brain_Cortex	eQTL	Yes	1.5726e-06	3	Expression TWAS; COJO; Fine-mapping	Tier 2	No	Decreased expression	Not testable	Not testable
rs738409	22	43928847	22q13.31	Female-biased; GxS-interaction	PNPLA3	✓	0.728	No	PNPLA3	ENSG00000100344	Yes	4.52349e-10	No	0.00253662	No	0.0365523	Yes	0.914	No	0.286	Adipose_Subcutaneous; Adipose_Visceral_Omentum; Liver; Pancreas	eQTL	Yes	0.000253697	2	Expression TWAS; Fine-mapping	Tier 3	No	Increased expression	Not testable	Not testable
rs772949154	23	17700803	Xp22.13	Female-biased; GxS-interaction	NHS	✓	0.678	No	NHS	ENSG00000188158	Yes	1.31565e-08	No	0.000384934	No	0.00374902	No	0.422	No	0.276	Brain_Cortex; Brain_Frontal_Cortex_BA9; Brain_Hippocampus; Brain_Hypothalamus	eQTL	Yes	4.54072e-06	1	Expression TWAS	X Tier 4	No	Decreased expression	Not testable	Not testable
rs539735465	1	248604917	1q44	GxS-interaction; Male-biased	OR2T7	✓	0.724	No	OR2T7	ENSG00000227152	Yes	1.23892e-10	No	0.00457581	Yes	3.43027e-07	No	0.306	No	0.711	Brain_Cortex; Whole_Blood; Artery_Tibial; Muscle_Skeletal	eQTL	Yes	2.82958e-09	2	Expression TWAS; COJO	Tier 3	No	Decreased expression	Not testable	Not testable
rs3827760	2	109513601	2q12.3	GxS-interaction	EDAR	✓	0.692	No	EDAR	ENSG00000135960	Yes	4.90049e-07	No	0.055963	No	0.0207386	Yes	0.77	No	0.324	Brain_Cortex; Whole_Blood; Artery_Tibial; Muscle_Skeletal	eQTL	Yes	1.47455e-05	2	Expression TWAS; Fine-mapping	Tier 3	No	Increased expression	Not testable	Not testable
rs4988235	2	136608646	2q21.3	GxS-interaction	MCM6	✓	0.694	No	MCM6	ENSG00000076003	Yes	2.12508e-09	No	0.00153275	No	0.00308429	Yes	0.861	No	0.442	Brain_Cortex; Whole_Blood; Artery_Tibial; Muscle_Skeletal	eQTL	Yes	0.000355322	2	Expression TWAS; Fine-mapping	Tier 3	No	Decreased expression	Not testable	Not testable
rs2305948	4	55113391	4q12	GxS-interaction; Male-biased	KDR	✓	0.861	No	KDR	ENSG00000128052	Yes	3.28488e-07	Yes	1.29704e-09	Yes	3.58539e-07	Yes	0.757	Yes	0.966	Artery_Aorta; Artery_Coronary; Artery_Tibial; Brain_Cortex	eQTL; sQTL	Yes	4.40212e-05	5	Expression TWAS; Splicing TWAS; COJO; Fine-mapping; Colocalization	Tier 1	Yes	Increased expression	Decreased expression	0.0% (0/1)
rs5335	4	147542688	4q31.22	GxS-interaction; Male-biased	EDNRA	✓	0.775	No	EDNRA	ENSG00000151617	Yes	4.75585e-09	No	0.000728906	Yes	1.1566e-08	No	0.448	Yes	0.94	Artery_Aorta; Artery_Coronary; Artery_Tibial; Brain_Cortex	eQTL	Yes	2.6625e-06	3	Expression TWAS; COJO; Colocalization	Tier 2	Yes	Decreased expression	Increased expression	0.0% (0/1)
rs185777263	6	86086315	6q14.1	GxS-interaction	LINC02535	✓	0.674	No	LINC02535	ENSG00000234155	Yes	2.23209e-08	No	0.0117906	No	0.0109942	No	0.169	No	0.777	Brain_Cortex; Whole_Blood; Artery_Tibial; Muscle_Skeletal	eQTL	Yes	1.5894e-10	1	Expression TWAS	Tier 4	No	Decreased expression	Not testable	Not testable
rs713598	7	141673345	7q34	GxS-interaction	TAS2R38	✓	0.69	No	TAS2R38	ENSG00000257138	Yes	4.057e-07	No	0.0114787	No	0.00260549	No	0.143	No	0.392	Brain_Cortex; Whole_Blood; Artery_Tibial; Muscle_Skeletal	eQTL	Yes	1.88503e-10	1	Expression TWAS	Tier 4	No	Decreased expression	Not testable	Not testable
rs639225	9	27202872	9p21.2	GxS-interaction; Male-biased	TEK	✓	0.853	No	TEK	ENSG00000120156	Yes	2.99734e-09	No	0.00864458	Yes	1.13855e-07	Yes	0.916	Yes	0.916	Artery_Aorta; Artery_Coronary; Artery_Tibial; Brain_Cortex	eQTL	Yes	9.21423e-07	4	Expression TWAS; COJO; Fine-mapping; Colocalization	Tier 1	Yes	Increased expression	Decreased expression	0.0% (0/1)
rs113493626	9	133518847	9q34.2	GxS-interaction; Male-biased	MYMK	✓	0.679	No	MYMK	ENSG00000187616	Yes	9.1847e-11	No	0.013058	No	0.0244605	Yes	0.747	No	0.592	Brain_Cortex; Whole_Blood; Artery_Tibial; Muscle_Skeletal	eQTL	Yes	4.36435e-10	2	Expression TWAS; Fine-mapping	Tier 3	No	Decreased expression	Not testable	Not testable
rs12913832	15	28365618	15q13.1	GxS-interaction	HERC2	✓	0.676	No	HERC2	ENSG00000128731	Yes	5.48194e-10	No	0.00195178	No	0.00189338	No	0.464	No	0.649	Brain_Cortex; Whole_Blood; Artery_Tibial; Muscle_Skeletal	eQTL	Yes	2.82532e-05	1	Expression TWAS	Tier 4	No	Increased expression	Not testable	Not testable
rs17822931	16	48258198	16q12.1	GxS-interaction	ABCC11	✓	0.701	No	ABCC11	ENSG00000121270	Yes	1.49225e-08	No	0.000148106	Yes	8.71631e-07	No	0.217	No	0.296	Adipose_Subcutaneous; Adipose_Visceral_Omentum; Liver; Pancreas	eQTL	Yes	3.74411e-08	2	Expression TWAS; COJO	Tier 3	No	Increased expression	Not testable	Not testable
rs450674	16	79574511	16q23.2	GxS-interaction; Male-biased	MAF	✗	0.816	No	MAF	ENSG00000178573	Yes	3.64535e-10	No	0.000695512	Yes	3.64535e-09	No	0.471913	Yes	0.841	Whole_Blood; Esophagus_Gastroesophageal_Junction; Kidney_Cortex; Brain_Spinal_cord_cervical_c-1	eQTL	Yes	1.51968e-07	3	Expression TWAS; COJO; Colocalization	Tier 2	Yes	Decreased expression	Decreased expression	100.0% (1/1)
rs668	17	64377836	17q23.3	GxS-interaction; Male-biased	PECAM1	✓	0.86	No	PECAM1	ENSG00000261371	Yes	2.43976e-07	Yes	4.81851e-09	Yes	2.89983e-07	Yes	0.625	Yes	0.816	Artery_Aorta; Artery_Coronary; Artery_Tibial; Brain_Cortex	eQTL; sQTL	Yes	1.56141e-08	5	Expression TWAS; Splicing TWAS; COJO; Fine-mapping; Colocalization	Tier 1	Yes	Increased expression	Increased expression	100.0% (1/1)
rs144602470	20	24298577	20p11.21	GxS-interaction	ENSG00000232200	✓	0.738	No	ENSG00000232200	ENSG00000232200	Yes	4.23449e-07	No	0.00625807	Yes	1.14638e-06	No	0.144	No	0.44	Brain_Cortex; Whole_Blood; Artery_Tibial; Muscle_Skeletal	eQTL	Yes	5.03235e-10	2	Expression TWAS; COJO	Tier 3	No	Increased expression	Not testable	Not testable
rs11093376	23	72553067	Xq13.1	GxS-interaction; Male-biased	HDAC8	✓	0.651	No	HDAC8	ENSG00000147099	Yes	1.76595e-08	No	0.00944557	Yes	6.99411e-07	No	0.244	No	0.309	Brain_Cortex; Brain_Frontal_Cortex_BA9; Brain_Hippocampus; Brain_Hypothalamus	eQTL	Yes	1.02801e-05	2	Expression TWAS; COJO	X Tier 3	No	Decreased expression	Not testable	Not testable
rs76928645	7	54873635	7p11.2	Male-biased	SEC61G	✗	0.593	No	SEC61G	ENSG00000132432	Yes	8.82025e-08	No	0.00514848	Yes	1.81152e-06	No	0.124	No	0.739	Brain_Cortex; Whole_Blood; Artery_Tibial; Muscle_Skeletal	eQTL	Yes	2.51319e-06	2	Expression TWAS; COJO	Tier 3	No	Decreased expression	Not testable	Not testable
rs199515	17	46779275	17q21.31	Male-biased	MAPT	✗	0.766	No	MAPT	ENSG00000186868	Yes	1.5788e-10	Yes	1.1187e-08	Yes	1.09632e-08	Yes	0.843	Yes	0.879	Brain_Cortex; Brain_Frontal_Cortex_BA9; Brain_Hippocampus; Brain_Hypothalamus	eQTL; sQTL	Yes	1.66475e-05	5	Expression TWAS; Splicing TWAS; COJO; Fine-mapping; Colocalization	Tier 1	Yes	Increased expression	Increased expression	100.0% (1/1)
rs4374383	2	112770770	2q13	Shared	MERTK	✓	0.893	No	MERTK	ENSG00000153208	Yes	2.91061e-10	Yes	8.29692e-08	Yes	1.56891e-07	Yes	0.944	Yes	0.935	Whole_Blood; Spleen; Brain_Cortex; Brain_Hippocampus	eQTL; sQTL	No	0.0945336	5	Expression TWAS; Splicing TWAS; COJO; Fine-mapping; Colocalization	Tier 1	Yes	Increased expression	Increased expression	100.0% (1/1)
rs184384746	3	57192122	3p14.3	Shared	HESX1	✗	0.82	No	HESX1	ENSG00000163666	Yes	9.46423e-10	No	0.0697682	Yes	4.43322e-08	No	0.417	No	0.578	Brain_Cortex; Whole_Blood; Artery_Tibial; Muscle_Skeletal	eQTL	No	0.40834	2	Expression TWAS; COJO	Tier 3	No	Increased expression	Not testable	Not testable
rs184384746	3	57192122	3p14.3	Shared	IL17RD	✗	0.82	No	IL17RD	ENSG00000144730	Yes	9.46423e-10	No	0.0697682	No	0.00274747	Yes	0.908	No	0.578	Brain_Cortex; Whole_Blood; Artery_Tibial; Muscle_Skeletal	eQTL	No	0.40834	2	Expression TWAS; Fine-mapping	Tier 3	No	Increased expression	Not testable	Not testable
rs246395	5	150120109	5q32	Shared	PDGFRB	✓	0.883	No	PDGFRB	ENSG00000113721	Yes	5.97432e-09	No	0.00089453	Yes	5.95572e-09	Yes	0.706	Yes	0.856	Artery_Aorta; Artery_Coronary; Artery_Tibial; Brain_Cortex	eQTL	No	0.41932	4	Expression TWAS; COJO; Fine-mapping; Colocalization	Tier 1	Yes	Decreased expression	Decreased expression	100.0% (1/1)
rs6891966	5	157099320	5q33.3	Shared	HAVCR2	✗	0.941	No	HAVCR2	ENSG00000135077	Yes	3.249e-11	No	0.00650785	Yes	1.18487e-06	Yes	0.929	Yes	0.938	Whole_Blood; Spleen; Brain_Cortex; Brain_Hippocampus	eQTL	No	0.155275	4	Expression TWAS; COJO; Fine-mapping; Colocalization	Tier 1	Yes	Increased expression	Increased expression	100.0% (1/1)
rs10948363	6	47520026	6p12.3	Shared	CD2AP	✗	0.913	No	CD2AP	ENSG00000198087	Yes	1.01465e-08	No	0.00173654	Yes	1.01465e-07	Yes	0.399684	No	0.495	Brain_Hypothalamus; Brain_Cortex; Brain_Hippocampus; Adrenal_Gland; Brain_Nucleus_accumbens_basal_ganglia; Whole_Blood; Cells_EBV-transformed_lymphocytes	eQTL	No	0.0703023	3	Expression TWAS; COJO; Fine-mapping	Tier 2	No	Increased expression	Not testable	Not testable
rs5011436	7	12229132	7p21.3	Shared	TMEM106B	✗	0.563	No	TMEM106B	ENSG00000106460	Yes	1.69138e-07	No	0.0452152	Yes	7.21679e-09	No	0.329	Yes	0.971	Brain_Cortex; Brain_Frontal_Cortex_BA9; Brain_Hippocampus; Brain_Hypothalamus	eQTL	No	0.0591631	3	Expression TWAS; COJO; Colocalization	Tier 2	Yes	Decreased expression	Decreased expression	100.0% (1/1)
rs199347	7	23254127	7p15.3	Shared	GPNMB	✓	0.905	No	GPNMB	ENSG00000136235	Yes	7.9581e-09	Yes	1.2394e-07	Yes	3.90689e-08	Yes	0.841	Yes	0.881	Whole_Blood; Spleen; Brain_Cortex; Brain_Hippocampus	eQTL; sQTL	No	0.201945	5	Expression TWAS; Splicing TWAS; COJO; Fine-mapping; Colocalization	Tier 1	Yes	Decreased expression	Decreased expression	100.0% (1/1)
rs73223431	8	27362470	8p21.2	Shared	PTK2B	✗	0.924	No	PTK2B	ENSG00000120899	Yes	2.80509e-08	Yes	2.84295e-22	Yes	2.84295e-21	Yes	1	Yes	0.921	Brain_Hippocampus; Heart_Atrial_Appendage; Esophagus_Mucosa; Small_Intestine_Terminal_Ileum; Heart_Left_Ventricle; Brain_Cortex; Brain_Substantia_nigra	eQTL; sQTL	No	0.0596322	5	Expression TWAS; Splicing TWAS; COJO; Fine-mapping; Colocalization	Tier 1	Yes	Decreased expression	Decreased expression	100.0% (1/1)
rs2507800	8	107250441	8q23.1	Shared	ANGPT1	✓	0.867	No	ANGPT1	ENSG00000154188	Yes	4.19573e-10	Yes	3.77536e-10	Yes	9.31147e-08	Yes	0.93	Yes	0.845	Artery_Aorta; Artery_Coronary; Artery_Tibial; Brain_Cortex	eQTL; sQTL	No	0.102908	5	Expression TWAS; Splicing TWAS; COJO; Fine-mapping; Colocalization	Tier 1	Yes	Decreased expression	Increased expression	0.0% (0/1)
rs35568725	9	19119676	9p22.1	Shared	PLIN2	✓	0.938	No	PLIN2	ENSG00000147872	Yes	1.06985e-09	No	0.00943873	Yes	1.45779e-09	Yes	0.732	Yes	0.957	Adipose_Subcutaneous; Adipose_Visceral_Omentum; Liver; Pancreas	eQTL	No	0.377168	4	Expression TWAS; COJO; Fine-mapping; Colocalization	Tier 1	Yes	Increased expression	Decreased expression	0.0% (0/1)
rs1006737	12	2236129	12p13.33	Shared	CACNA1C	✓	0.821	No	CACNA1C	ENSG00000151067	Yes	3.61462e-10	No	0.000643194	Yes	2.19349e-08	No	0.149	Yes	0.89	Brain_Cortex; Brain_Frontal_Cortex_BA9; Brain_Hippocampus; Brain_Hypothalamus	eQTL	No	0.128465	3	Expression TWAS; COJO; Colocalization	Tier 2	Yes	Decreased expression	Decreased expression	100.0% (1/1)
rs10498633	14	92460608	14q32.12	Shared	SLC24A4	✗	0.68	No	SLC24A4	ENSG00000140090	Yes	1.03769e-08	No	0.000669309	Yes	3.36651e-07	No	0.362	Yes	0.879	Brain_Cortex; Brain_Frontal_Cortex_BA9; Brain_Hippocampus; Brain_Hypothalamus	eQTL	No	0.285017	3	Expression TWAS; COJO; Colocalization	Tier 2	Yes	Decreased expression	Increased expression	0.0% (0/1)
rs4702	15	90883330	15q26.1	Shared	FURIN	✓	0.877	No	FURIN	ENSG00000140564	Yes	9.39356e-09	No	0.000732959	Yes	6.46593e-07	Yes	0.963	Yes	0.867	Artery_Aorta; Artery_Coronary; Artery_Tibial; Brain_Cortex	eQTL	No	0.29346	4	Expression TWAS; COJO; Fine-mapping; Colocalization	Tier 1	Yes	Increased expression	Increased expression	100.0% (1/1)
rs1805007	16	89919709	16q24.3	Shared	MC1R	✓	0.712	No	MC1R	ENSG00000258839	Yes	4.35934e-07	No	0.0445548	No	0.0378974	Yes	0.745	No	0.292	Brain_Cortex; Whole_Blood; Artery_Tibial; Muscle_Skeletal	eQTL	No	0.31842	2	Expression TWAS; Fine-mapping	Tier 3	No	Decreased expression	Not testable	Not testable
rs10314	22	19523195	22q11.21	Shared	CLDN5	✓	0.919	No	CLDN5	ENSG00000184113	Yes	5.22639e-08	Yes	1.89067e-07	Yes	6.61425e-10	Yes	0.614	Yes	0.91	Artery_Aorta; Artery_Coronary; Artery_Tibial; Brain_Cortex	eQTL; sQTL	No	0.173025	5	Expression TWAS; Splicing TWAS; COJO; Fine-mapping; Colocalization	Tier 1	Yes	Increased expression	Increased expression	100.0% (1/1)

### Sheet: Supp Data 42
Supplementary Data 42. Expression- and splicing-based TWAS gene summaries. Rows are gene–subtype records and can repeat genes or loci. L1, L2 and similar suffixes distinguish supplied regions within a cytoband. “express” and “splice” denote expression-only and splicing-only significance; “express|splice” denotes both approaches. The supplied threshold convention is expression P <2.6×10⁻⁶ and splicing P <3.4×10⁻⁶. Sex-specific additionally requires P >10⁻⁴ in other subtypes according to the source rule. COJO fields describe conditioning on nearby GWAS index variants. Maximum PIP refers to the original 19-tissue model set, whereas the annotation fields refer to the 49-tissue GTEx v8 panel; these are different scopes. Distance is in kb. Abbreviation: TWAS, transcriptome-wide association study; GWAS, genome-wide association study; PIP, marginal posterior inclusion probability.
Subtype	SNP	Loci*	Gene Symbol**	ENSG ID	Gene Type	Chromosome:Start-End Position	Closest GWAS Index SNP	Distance to Closest GWAS Index SNP (kb)	Expression-based p-value	Splicing-based p-value	TWAS-significant Approaches***	Expression-based p-value (COJO)†	Splicing-based p-value (COJO)†	TWAS-significant Approaches (COJO)***†	Max. PIP Across Original 19 Tissues (eQTL)	GTEx V8 Tissue Annotation (eQTL; 49 tissues)	Max. PIP Across Original 19 Tissues (sQTL)	GTEx V8 Tissue Annotation (sQTL; 49 tissues)	Reported in Previous AD study	Sex-specific (yes/no)****
Female	rs10224286	7p21.3	TMEM106B	ENSG00000106460	protein coding	7:12229819-12230389	rs10224286	0	0.00160177	4.35453e-09	splice	0.024487	4.35453e-08	splice	0.106	Brain_Cortex	0.418053	Lung; Adipose_Subcutaneous	no	yes
Female	rs10265276	7q22.1	ZSCAN21	ENSG00000166529	protein coding	7:100049841-100056911	rs10265276	49.424	0.00340229	2.11951e-09	splice	0.0905759	2.11951e-08	splice	0.03	Brain_Frontal_Cortex_BA9	0.433688	Cells_Cultured_fibroblasts; Adipose_Visceral_Omentum	no	yes
Female	rs10401176	19q13.32	BCAM	ENSG00000187244	protein coding	19:44813620-44814152	rs10401176	0.289	0.00115529	2.18537e-20	splice	0.0195686	2.18537e-19	splice	0.089	Brain_Hypothalamus	0.983024	Brain_Cortex; Thyroid; Adrenal_Gland	no	yes
Female	rs10406338	19q13.31	PVR	ENSG00000073008	protein coding	19:44644175-44647223	rs10406338	0	0.233318	2.75996e-09	splice	1	2.75996e-08	splice	0.015	Brain_Cortex	0.427955	Thyroid; Brain_Cortex; Artery_Aorta	no	yes
Female	rs10410833	19q13.32	PPP1R37	ENSG00000104866	protein coding	19:45140606-45141322	rs10410833	0	0.015761	6.66855e-12	splice	0.377976	6.66855e-11	splice	0.249	Brain_Hypothalamus	0.558798	Brain_Frontal_Cortex_BA9; Artery_Coronary	no	yes
Female	rs10421247	19q13.32	CLASRP	ENSG00000104859	protein coding	19:45062195-45064012	rs10421247	6.843	0.00681681	7.33222e-09	splice	0.0720435	7.33222e-08	splice	0.141	Brain_Hippocampus	0.406738	Nerve_Tibial; Whole_Blood; Thyroid; Artery_Tibial	no	yes
Female	rs10424663	19q13.32	GEMIN7	ENSG00000142252	protein coding	19:45079377-45090107	rs10424663	0	0.00121986	1.44196e-13	splice	0.0182812	1.44196e-12	splice	0.136	Spleen	0.642052	Brain_Anterior_cingulate_cortex_BA24; Brain_Amygdala	no	yes
Female	rs1044208812	14q32.12	SLC24A4	ENSG00000140090	protein coding	14:92461217-92482680	rs1044208812	0	0.450125	2.16151e-16	splice	1	2.16151e-15	splice	0.188	Brain_Amygdala	0.783262	Spleen; Brain_Anterior_cingulate_cortex_BA24	no	yes
Female	rs1048699	19q13.32	EXOC3L2	ENSG00000283632	protein coding	19:45213357-45216073	rs1048699	0.162	0.0237282	1.85006e-11	splice	0.725692	1.85006e-10	splice	0.326	Spleen	0.536641	Adipose_Visceral_Omentum; Brain_Cerebellum; Brain_Nucleus_accumbens_basal_ganglia; Brain_Cerebellar_Hemisphere	no	yes
Female	rs10501320	11p11.2	SPI1	ENSG00000066336	protein coding	11:47354860-47409369	rs10501320	0	7.14842e-18	1.11916e-17	express|splice	7.14842e-17	1.11916e-16	express|splice	0.85729	Spleen; Minor_Salivary_Gland; Lung; Adipose_Subcutaneous	0.847555	Brain_Cerebellar_Hemisphere; Brain_Frontal_Cortex_BA9; Brain_Cerebellum	no	no
Female	rs10792263	11q12.2	MS4A4E	ENSG00000214787	protein coding	11:60201851-60204890	rs10792263	0.619	0.00697318	3.85003e-09	splice	0.210341	3.85003e-08	splice	0.242	Brain_Cortex	0.420727	Brain_Spinal_cord_cervical_c-1; Brain_Cortex	no	no
Female	rs10792832	11q14.2	PICALM	ENSG00000073921	protein coding	11:85957157-86069882	rs10792832	0	3.4991e-17	8.15541e-33	express|splice	3.4991e-16	8.15541e-32	express|splice	0.822802	Whole_Blood; Adipose_Visceral_Omentum	1	Brain_Anterior_cingulate_cortex_BA24; Stomach; Brain_Frontal_Cortex_BA9	no	yes
Female	rs10838725	11p11.2	MADD	ENSG00000110514	protein coding	11:47296055-47308591	rs10838725	23.807	0.689221	1.70057e-09	splice	1	1.70057e-08	splice	0.25	Brain_Frontal_Cortex_BA9	0.43847	Brain_Frontal_Cortex_BA9; Colon_Sigmoid; Brain_Hypothalamus	no	yes
Female	rs10948363	6p12.3	ADGRF4	ENSG00000153294	protein coding	6:47685864-47722021	rs10948363	6.379	1.01465e-08	0.0416402	express	1.01465e-07	1	express	0.399684	Brain_Hypothalamus; Brain_Cortex; Brain_Hippocampus; Adrenal_Gland	0.221	Spleen	no	no
Female	rs11136000	8p21.1	EPHX2	ENSG00000120915	protein coding	8:27490775-27578674	rs11136000	0	5.50641e-10	0.140043	express	5.50641e-09	1	express	0.462957	Brain_Amygdala; Spleen; Artery_Aorta	0.299	Brain_Frontal_Cortex_BA9	no	yes
Female	rs111371860	19q13.32	CLASRP	ENSG00000104859	protein coding	19:45039042-45070956	rs111371860	0	6.06057e-24	0.049583	express	6.06057e-23	0.782534	express	1	Brain_Spinal_cord_cervical_c-1; Artery_Coronary	0.332	Spleen	no	yes
Female	rs1114832	19q13.32	ERCC2	ENSG00000104884	protein coding	19:45361642-45363743	rs1114832	8.85	0.0484756	9.8565e-11	splice	0.41899	9.8565e-10	splice	0.059	Whole_Blood	0.500314	Brain_Caudate_basal_ganglia; Brain_Putamen_basal_ganglia	no	yes
Female	rs111740474	19q13.32	GEMIN7	ENSG00000142252	protein coding	19:45087881-45090107	rs111740474	0	0.177036	4.48367e-21	splice	1	4.48367e-20	splice	0.076	Brain_Hypothalamus	1	Brain_Anterior_cingulate_cortex_BA24; Brain_Substantia_nigra	no	yes
Female	rs112403360	5p15.2	OTULIN	ENSG00000154124	protein coding	5:14664664-14716529	rs112403360	7.775	9.66388e-10	9.66388e-10	express|splice	9.66388e-09	9.66388e-09	express|splice	0.450742	Skin_Not_Sun_Exposed_Suprapubic; Heart_Left_Ventricle; Artery_Tibial	0.450742	Spleen; Breast_Mammary_Tissue	no	no
Female	rs112616980	19q13.32	APOC2	ENSG00000234906	protein coding	19:44948533-44948701	rs112616980	0.918	0.00229207	1.38248e-15	splice	0.0383126	1.38248e-14	splice	0.074	Brain_Hypothalamus	0.742967	Liver; Pituitary; Cells_EBV-transformed_lymphocytes	no	no
Female	rs112751018	1p34.2	MYCL	ENSG00000116990	protein coding	1:39893597-39902256	rs112751018	271.365	7.87631e-09	5.65915e-09	express|splice	7.87631e-08	5.65915e-08	express|splice	0.405184	Brain_Frontal_Cortex_BA9; Whole_Blood; Brain_Amygdala	0.412362	Brain_Anterior_cingulate_cortex_BA24; Colon_Sigmoid	no	no
Female	rs113568679	17q21.31	ARHGAP27	ENSG00000159314	protein coding	17:45393898-45434421	rs113568679	34.27	1.21956e-08	6.86814e-09	express|splice	1.21956e-07	6.86814e-08	express|splice	0.39569	Prostate; Heart_Atrial_Appendage; Brain_Anterior_cingulate_cortex_BA24	0.408158	Brain_Spinal_cord_cervical_c-1; Brain_Caudate_basal_ganglia; Artery_Aorta; Colon_Transverse	no	no
Female	rs113996837	19q13.32	CLASRP	ENSG00000104859	protein coding	19:45067594-45069066	rs113996837	1.789	0.0452164	3.50238e-12	splice	0.257172	3.50238e-11	splice	0.111	Brain_Hypothalamus	0.572782	Brain_Putamen_basal_ganglia; Kidney_Cortex; Esophagus_Gastroesophageal_Junction	no	yes
Female	rs114248186	19q13.32	CLASRP	ENSG00000104859	protein coding	19:45040311-45052071	rs114248186	0	0.00111545	4.85209e-08	splice	0.0119912	4.85209e-07	splice	0.109	Spleen	0.365704	Spleen; Brain_Hypothalamus; Artery_Tibial; Esophagus_Mucosa	no	yes
Female	rs114586960	13q12.12	MIPEP	ENSG00000027001	protein coding	13:23730000-23889448	rs114586960	280.294	1.31418e-08	0.00626657	express	1.31418e-07	0.161141	express	0.394067	Artery_Tibial; Breast_Mammary_Tissue; Brain_Cerebellum; Brain_Caudate_basal_ganglia	0.317	Brain_Amygdala	no	no
Female	rs114586960	13q12.12	PCOTH	ENSG00000205861	lncRNA	13:23888749-23897263	rs114586960	272.479	2.27759e-08	0.136565	express	2.27759e-07	1	express	0.382126	Artery_Tibial; Breast_Mammary_Tissue; Brain_Cerebellar_Hemisphere	0.142	Brain_Frontal_Cortex_BA9	no	yes
Female	rs115550680	19p13.3	TMEM259	ENSG00000182087	protein coding	19:1014473-1020772	rs115550680	12.695	0.0264114	2.15999e-09	splice	0.725217	2.15999e-08	splice	0.097	Brain_Amygdala	0.433277	Brain_Cortex; Adipose_Visceral_Omentum; Esophagus_Muscularis	no	yes
Female	rs115881343	19q13.32	CLPTM1	ENSG00000104853	protein coding	19:44954585-44993342	rs115881343	0	3.08369e-57	0.0514123	express	3.08369e-56	1	express	1	Breast_Mammary_Tissue; Brain_Cerebellum; Whole_Blood	0.022	Brain_Amygdala	no	yes
Female	rs115881343	19q13.32	TRAPPC6A	ENSG00000007255	protein coding	19:45162928-45178268	rs115881343	0	9.74446e-57	0.00224568	express	9.74446e-56	0.0528413	express	1	Thyroid; Whole_Blood; Brain_Frontal_Cortex_BA9; Brain_Cortex	0.153	Brain_Cortex	no	yes
Female	rs115908094	19q13.32	BCL3	ENSG00000069399	protein coding	19:44758473-44758724	rs115908094	0.715	0.0298303	6.06555e-11	splice	0.795034	6.06555e-10	splice	0.224	Spleen	0.510856	Skin_Sun_Exposed_Lower_leg; Liver; Heart_Atrial_Appendage	no	yes
Female	rs11591206	1q23.3	FCER1G	ENSG00000158869	protein coding	1:161218077-161218241	rs11591206	1.682	0.00396662	1.27869e-08	splice	0.0942429	1.27869e-07	splice	0.072	Brain_Hippocampus	0.394662	Brain_Cerebellar_Hemisphere; Testis; Brain_Frontal_Cortex_BA9; Heart_Left_Ventricle	no	no
Female	rs11605427	11q12.2	MS4A7	ENSG00000166927	protein coding	11:60363737-60395954	rs11605427	27.825	3.12327e-17	1.32299e-17	express|splice	3.12327e-16	1.32299e-16	express|splice	0.82527	Brain_Frontal_Cortex_BA9; Vagina	0.843922	Breast_Mammary_Tissue; Kidney_Cortex	no	yes
Female	rs1160984	19q13.32	CLPTM1	ENSG00000104853	protein coding	19:44955085-44961963	rs1160984	0	0.0616868	2.90409e-25	splice	0.693664	2.90409e-24	splice	0.174	Brain_Cortex	1	Brain_Cerebellum; Brain_Nucleus_accumbens_basal_ganglia; Heart_Left_Ventricle; Liver	no	yes
Female	rs116881820	19q13.32	NECTIN2	ENSG00000130202	protein coding	19:44846613-44865271	rs116881820	0	0.00173674	1.80745e-52	splice	0.0258338	1.80745e-51	splice	0.042	Whole_Blood	1	Brain_Putamen_basal_ganglia; Brain_Substantia_nigra; Lung	no	no
Female	rs116949436	19q13.32	PPP1R37	ENSG00000104866	protein coding	19:45140606-45141322	rs116949436	0	0.00597974	8.59458e-50	splice	0.197293	8.59458e-49	splice	0.187	Spleen	1	Vagina; Brain_Cortex; Minor_Salivary_Gland	no	yes
Female	rs117618017	15q22.31	FAM96A	ENSG00000166797	protein coding	15:64072113-64094262	rs117618017	18.363	3.79791e-08	0.00200176	express	3.79791e-07	0.0608348	express	0.371023	Kidney_Cortex; Brain_Putamen_basal_ganglia; Brain_Amygdala; Brain_Hypothalamus	0.323	Brain_Amygdala	no	no
Female	rs11771145	7q34	EPHA1	ENSG00000146904	protein coding	7:143390289-143408880	rs11771145	0	2.1454e-12	0.422177	express	2.1454e-11	1	express	0.583425	Artery_Tibial; Colon_Sigmoid; Brain_Nucleus_accumbens_basal_ganglia	0.147	Brain_Frontal_Cortex_BA9	no	no
Female	rs11774212	8q24.3	SHARPIN	ENSG00000179526	protein coding	8:144097513-144108124	rs11774212	0	6.73921e-09	6.73921e-09	express|splice	6.73921e-08	6.73921e-08	express|splice	0.40857	Vagina; Brain_Cortex; Brain_Putamen_basal_ganglia	0.40857	Brain_Cerebellar_Hemisphere; Breast_Mammary_Tissue; Minor_Salivary_Gland; Muscle_Skeletal	no	no
Female	rs118099348	16p12.3	IQCK	ENSG00000174628	protein coding	16:19716456-19858467	rs118099348	0	7.08105e-09	1.32596e-09	express|splice	7.08105e-08	1.32596e-08	splice	0.407495	Heart_Atrial_Appendage; Prostate; Brain_Substantia_nigra	0.443874	Brain_Putamen_basal_ganglia; Ovary	no	no
Female	rs118099348	16p12.3	GPRC5B	ENSG00000167191	protein coding	16:19856691-19886173	rs118099348	73.666	2.08778e-09	1.1672e-08	express|splice	2.08778e-08	4.08e-06	express	0.434016	Heart_Atrial_Appendage; Breast_Mammary_Tissue	0.49	Brain_Hippocampus	no	yes
Female	rs118099348	16p12.3	KNOP1	ENSG00000103550	protein coding	16:19657344-19718751	rs118099348	64.274	3.00413e-09	7.72923e-07	express|splice	3.00413e-08	1.93486e-05	express	0.426114	Heart_Atrial_Appendage; Prostate; Artery_Aorta; Cells_Cultured_fibroblasts	0.614	Brain_Hypothalamus	no	yes
Female	rs11881756	19q13.32	BCL3	ENSG00000069399	protein coding	19:44750105-44751227	rs11881756	0	0.00111271	1.43236e-35	splice	0.0374285	1.43236e-34	splice	0.221	Brain_Frontal_Cortex_BA9	1	Brain_Hippocampus; Pancreas	no	yes
Female	rs1198553262	11p11.2	PTPRJ	ENSG00000149177	protein coding	11:47980414-48170839	rs1198553262	41.482	8.13434e-17	6.65836e-17	express|splice	8.13434e-16	6.65836e-16	express|splice	0.804484	Stomach; Pancreas; Cells_EBV-transformed_lymphocytes	0.808832	Heart_Left_Ventricle; Brain_Nucleus_accumbens_basal_ganglia; Pituitary	no	no
Female	rs12036785	1q32.1	KIF21B	ENSG00000116852	protein coding	1:200983094-200984859	rs12036785	1755.24	0.00270956	4.8168e-08	splice	0.0491892	4.8168e-07	splice	0.324	Whole_Blood	0.365862	Nerve_Tibial; Cells_EBV-transformed_lymphocytes; Thyroid; Prostate	no	no
Female	rs1209568272	19p13.11	SSBP4	ENSG00000130511	protein coding	19:18430930-18431647	rs1209568272	28.922	0.128193	1.96126e-08	splice	1	1.96126e-07	splice	0.038	Spleen	0.385373	Artery_Coronary; Skin_Not_Sun_Exposed_Suprapubic	no	yes
Female	rs12373123	17q21.31	STH	ENSG00000256762	protein coding	17:45999250-45999694	rs12373123	55.398	4.86129e-08	4.60253e-08	express|splice	4.86129e-07	4.60253e-07	express|splice	0.365662	Whole_Blood; Minor_Salivary_Gland; Colon_Sigmoid	0.36685	Brain_Putamen_basal_ganglia; Brain_Caudate_basal_ganglia; Adrenal_Gland; Skin_Sun_Exposed_Lower_leg	no	yes
Female	rs12461144	19q13.31	PVR	ENSG00000073008	protein coding	19:44657910-44661292	rs12461144	0	0.73856	1.73915e-34	splice	1	1.73915e-33	splice	0.106	Brain_Cortex	1	Skin_Not_Sun_Exposed_Suprapubic; Thyroid; Brain_Cortex; Small_Intestine_Terminal_Ileum	no	no
Female	rs1246130952	8p21.3	ENSG00000253164	ENSG00000253164	lncRNA	8:20359780-20363604	rs1246130952	1504.37	0.0169662	2.87669e-08	splice	0.413486	2.87669e-07	splice	0.115	Brain_Hippocampus	0.377055	Brain_Anterior_cingulate_cortex_BA24; Artery_Tibial; Brain_Nucleus_accumbens_basal_ganglia; Spleen	no	no
Female	rs12463049	19q13.32	TRAPPC6A	ENSG00000007255	protein coding	19:45164970-45178093	rs12463049	0	0.0690713	4.62853e-08	splice	0.692225	4.62853e-07	splice	0.3	Brain_Hippocampus	0.366728	Brain_Hippocampus; Stomach	no	no
Female	rs1253147039	19p13.11	ISYNA1	ENSG00000105655	protein coding	19:18434388-18438309	rs1253147039	32.38	6.87974e-11	1.35868e-10	express|splice	6.87974e-10	1.35868e-09	express|splice	0.508121	Brain_Frontal_Cortex_BA9; Brain_Cerebellum; Colon_Transverse	0.493344	Spleen; Testis	no	yes
Female	rs1253147039	19p13.11	ELL	ENSG00000105656	protein coding	19:18442663-18522116	rs1253147039	19.918	4.56614e-10	1.15927e-07	express|splice	4.56614e-09	4.08e-06	express	0.467023	Brain_Cortex; Cells_Cultured_fibroblasts; Esophagus_Gastroesophageal_Junction	0.487	Brain_Frontal_Cortex_BA9	no	yes
Female	rs1253147039	19p13.11	LRRC25	ENSG00000175489	protein coding	19:18390351-18397622	rs1253147039	2.493	7.44526e-12	2.02729e-07	express|splice	7.44526e-11	4.64772e-06	express	0.556406	Brain_Cortex; Cells_Cultured_fibroblasts; Thyroid; Esophagus_Mucosa	0.483	Brain_Hypothalamus	no	yes
Female	rs1253147039	19p13.11	SSBP4	ENSG00000130511	protein coding	19:18418864-18434563	rs1253147039	16.856	7.44526e-12	3.59139e-09	express|splice	7.44526e-11	4.08e-06	express	0.556406	Brain_Cortex; Cells_Cultured_fibroblasts; Thyroid; Esophagus_Muscularis	0.467	Brain_Hippocampus	no	no
Female	rs12590654	14q32.12	RIN3	ENSG00000100599	protein coding	14:92513433-92688994	rs12590654	0	6.97446e-10	0.00210472	express	6.97446e-09	0.0435735	express	0.457824	Artery_Aorta; Brain_Hippocampus; Brain_Spinal_cord_cervical_c-1; Heart_Atrial_Appendage	0.173	Whole_Blood	no	yes
Female	rs12691088	19q13.32	APOE	ENSG00000130203	protein coding	19:44905923-44906602	rs12691088	0.013	0.583264	2.71803e-303	splice	1	2.71803e-302	splice	0.122	Whole_Blood	1	Brain_Amygdala; Artery_Coronary; Skin_Not_Sun_Exposed_Suprapubic; Thyroid	no	no
Female	rs12703526	7q34	ZYX	ENSG00000159840	protein coding	7:143381076-143391111	rs12703526	7.052	6.6866e-12	2.1454e-12	express|splice	6.6866e-11	2.1454e-11	express|splice	0.55874	Cells_Cultured_fibroblasts; Kidney_Cortex	0.583425	Brain_Cerebellum; Uterus	no	no
Female	rs1273153391	5q33.3	HAVCR1	ENSG00000113249	protein coding	5:157025939-157069396	rs1273153391	795.461	3.79791e-08	0.544905	express	3.79791e-07	1	express	0.371023	Brain_Cortex; Spleen; Skin_Not_Sun_Exposed_Suprapubic; Liver	0.2	Brain_Cortex	no	yes
Female	rs1282750627	17q11.2	OMG	ENSG00000126861	protein coding	17:31272013-31297539	rs1282750627	503.025	1.85508e-08	3.09963e-08	express|splice	1.85508e-07	3.09963e-07	express|splice	0.386582	Whole_Blood; Artery_Aorta; Lung	0.375435	Heart_Left_Ventricle; Vagina	no	no
Female	rs12984029	19q13.42	LILRA5	ENSG00000187116	protein coding	19:54307037-54313177	rs12984029	2.735	4.91573e-09	0.00572691	express	4.91573e-08	0.153208	express	0.415421	Adrenal_Gland; Minor_Salivary_Gland	0.182	Spleen	no	no
Female	rs1305062	19q13.32	CLPTM1	ENSG00000104853	protein coding	19:44954701-44961963	rs1305062	0	0.543452	7.257e-48	splice	1	7.257e-47	splice	0.058	Brain_Cortex	1	Cells_EBV-transformed_lymphocytes; Adipose_Visceral_Omentum	no	yes
Female	rs1315875949	6p21.32	HLA-DQA1	ENSG00000196735	protein coding	6:32637540-32641310	rs1315875949	0.732	0.635153	3.5253e-16	splice	1	3.5253e-15	splice	0.026	Brain_Amygdala	0.77264	Liver; Cells_EBV-transformed_lymphocytes; Spleen; Adrenal_Gland	no	yes
Female	rs13337451	16p12.3	KNOP1	ENSG00000103550	protein coding	16:19715037-19717351	rs13337451	65.674	0.393299	3.50732e-08	splice	1	3.50732e-07	splice	0.098	Brain_Amygdala	0.372751	Minor_Salivary_Gland; Whole_Blood; Brain_Cerebellar_Hemisphere; Artery_Aorta	no	no
Female	rs1355274306	5q31.3	PFDN1	ENSG00000113068	protein coding	5:140234986-140303119	rs1355274306	0	6.29392e-11	0.00263226	express	6.29392e-10	0.0402899	express	0.510054	Brain_Hypothalamus; Nerve_Tibial	0.048	Spleen	no	yes
Female	rs1371331260	15q22.31	SNX1	ENSG00000028528	protein coding	15:64123546-64126079	rs1371331260	5.228	0.00390089	1.45602e-08	splice	0.0594755	1.45602e-07	splice	0.305	Whole_Blood	0.391842	Ovary; Artery_Tibial	no	no
Female	rs1374443291	19p13.3	ABCA7	ENSG00000064687	protein coding	19:1042826-1043041	rs1374443291	0.598	0.0117944	3.78484e-14	splice	0.16946	3.78484e-13	splice	0.214	Brain_Hypothalamus	0.671098	Colon_Sigmoid; Brain_Amygdala	no	no
Female	rs1374443291	19p13.3	GRIN3B	ENSG00000116032	protein coding	19:1000419-1009732	rs1374443291	0	6.09503e-14	0.0011705	express	6.09503e-13	0.0381747	express	0.660751	Skin_Not_Sun_Exposed_Suprapubic; Heart_Left_Ventricle; Pancreas	0.263	Whole_Blood	no	yes
Female	rs1382358	19p13.13	MRI1	ENSG00000037757	protein coding	19:13764498-13774282	rs1382358	27.684	1.84705e-08	0.0018651	express	1.84705e-07	0.0320844	express	0.386676	Spleen; Adipose_Visceral_Omentum; Pituitary	0.085	Brain_Hypothalamus	no	no
Female	rs140390502	19p13.11	ELL	ENSG00000105656	protein coding	19:18455684-18458205	rs140390502	53.676	0.00709153	7.22049e-09	splice	0.0510163	7.22049e-08	splice	0.099	Brain_Hypothalamus	0.407072	Whole_Blood; Muscle_Skeletal; Brain_Anterior_cingulate_cortex_BA24	no	yes
Female	rs1404067778	22q11.21	UBE2L3	ENSG00000185651	protein coding	22:21567771-21592861	rs1404067778	0	0.128831	3.0514e-08	splice	1	3.0514e-07	splice	0.219	Brain_Amygdala	0.375775	Ovary; Artery_Aorta; Thyroid; Brain_Caudate_basal_ganglia	no	yes
Female	rs1421155854	11p11.2	ACP2	ENSG00000134575	protein coding	11:47237598-47249288	rs1421155854	22.96	2.4774e-11	6.43218e-11	express|splice	2.4774e-10	6.43218e-10	express|splice	0.5303	Brain_Cortex; Adipose_Visceral_Omentum; Heart_Left_Ventricle; Prostate	0.509582	Brain_Frontal_Cortex_BA9; Cells_EBV-transformed_lymphocytes; Brain_Caudate_basal_ganglia; Brain_Cerebellar_Hemisphere	no	no
Female	rs1421155854	11p11.2	FNBP4	ENSG00000109920	protein coding	11:47716494-47767460	rs1421155854	0	3.74992e-11	8.17493e-07	express|splice	3.74992e-10	1.37731e-05	express	0.521299	Brain_Cortex; Skin_Not_Sun_Exposed_Suprapubic	0.918	Spleen	no	yes
Female	rs143364530	17q21.31	PLEKHM1	ENSG00000225190	protein coding	17:45435900-45490986	rs143364530	0	2.48588e-08	2.48588e-08	express|splice	2.48588e-07	2.48588e-07	express|splice	0.380226	Brain_Substantia_nigra; Lung; Skin_Sun_Exposed_Lower_leg	0.380226	Artery_Tibial; Pituitary; Spleen; Brain_Cerebellum	no	no
Female	rs144867634	7q31.1	BMT2	ENSG00000164603	protein coding	7:112800369-112939887	rs144867634	0	1.2432e-08	0.353078	express	1.2432e-07	1	express	0.395273	Brain_Anterior_cingulate_cortex_BA24; Artery_Tibial; Brain_Nucleus_accumbens_basal_ganglia; Small_Intestine_Terminal_Ileum	0.333	Spleen	no	yes
Female	rs1459112573	5q35.3	RASGEF1C	ENSG00000146090	protein coding	5:180100795-180209225	rs1459112573	0	5.56079e-09	0.0107214	express	5.56079e-08	0.208088	express	0.412743	Brain_Hippocampus; Brain_Cortex; Esophagus_Muscularis; Spleen	0.194	Brain_Hippocampus	no	no
Female	rs1476679	7q22.1	CNPY4	ENSG00000166997	protein coding	7:100119614-100125511	rs1476679	13.279	2.93212e-10	0.152051	express	2.93212e-09	1	express	0.476641	Whole_Blood; Minor_Salivary_Gland; Breast_Mammary_Tissue; Stomach	0.048	Brain_Hippocampus	no	yes
Female	rs1476679	7q22.1	COPS6	ENSG00000168090	protein coding	7:100088948-100095185	rs1476679	11.15	3.2635e-10	0.00836976	express	3.2635e-09	0.150161	express	0.474316	Whole_Blood; Minor_Salivary_Gland; Breast_Mammary_Tissue; Testis	0.06	Spleen	no	yes
Female	rs1476679	7q22.1	GAL3ST4	ENSG00000197093	protein coding	7:100159244-100168953	rs1476679	11.293	1.42499e-09	0.0509348	express	1.42499e-08	0.831521	express	0.442309	Whole_Blood; Minor_Salivary_Gland; Thyroid	0.145	Whole_Blood	no	yes
Female	rs1476679	7q22.1	GATS	ENSG00000239521	pseudogene (transcribed unprocessed)	7:100222597-100271983	rs1476679	0	5.40411e-10	0.00372362	express	5.40411e-09	0.123143	express	0.463364	Whole_Blood; Minor_Salivary_Gland; Breast_Mammary_Tissue; Uterus	0.052	Spleen	no	yes
Female	rs1476679	7q22.1	TAF6	ENSG00000106290	protein coding	7:100106876-100127187	rs1476679	0.541	2.93212e-10	0.252013	express	2.93212e-09	1	express	0.476641	Whole_Blood; Minor_Salivary_Gland; Vagina	0.16	Brain_Hypothalamus	no	yes
Female	rs1476679	7q22.1	TSC22D4	ENSG00000166925	protein coding	7:100466508-100479257	rs1476679	59.685	3.68858e-10	0.0189138	express	3.68858e-09	0.597197	express	0.471657	Whole_Blood	0.109	Brain_Frontal_Cortex_BA9	no	no
Female	rs1476679	7q22.1	ZKSCAN1	ENSG00000106261	protein coding	7:100015570-100047430	rs1476679	25.213	4.50929e-10	0.483766	express	4.50929e-09	1	express	0.467295	Whole_Blood; Minor_Salivary_Gland; Adipose_Subcutaneous	0.049	Brain_Amygdala	no	yes
Female	rs1476679	7q22.1	ZNF3	ENSG00000166526	protein coding	7:100056868-100082706	rs1476679	23.629	5.64632e-10	0.011669	express	5.64632e-09	0.333948	express	0.462412	Whole_Blood; Adipose_Visceral_Omentum	0.247	Brain_Amygdala	no	yes
Female	rs1483121	11p11.2	SLC39A13	ENSG00000165915	protein coding	11:47412467-47413597	rs1483121	13.924	0.260312	2.21447e-10	splice	1	2.21447e-09	splice	0.201	Brain_Amygdala	0.482737	Colon_Transverse; Brain_Frontal_Cortex_BA9	no	no
Female	rs148998607	19q13.32	DMPK	ENSG00000104936	protein coding	19:45775034-45776659	rs148998607	26.93	0.477855	3.85619e-10	splice	1	3.85619e-09	splice	0.249	Spleen	0.470692	Artery_Tibial; Brain_Anterior_cingulate_cortex_BA24; Brain_Hippocampus	no	yes
Female	rs1491105501	6p21.1	TREM2	ENSG00000095970	protein coding	6:41158488-41163203	rs1491105501	0	9.76221e-11	0.00815753	express	9.76221e-10	0.0626358	express	0.500523	Thyroid; Brain_Frontal_Cortex_BA9; Adrenal_Gland	0.276	Brain_Frontal_Cortex_BA9	no	yes
Female	rs150685845	19q13.32	CLASRP	ENSG00000104859	protein coding	19:45057882-45059268	rs150685845	8.553	0.0224459	4.20716e-08	splice	0.638916	4.20716e-07	splice	0.088	Brain_Frontal_Cortex_BA9	0.368801	Brain_Frontal_Cortex_BA9; Cells_Cultured_fibroblasts; Brain_Hypothalamus	no	yes
Female	rs150966173	19q13.32	GEMIN7	ENSG00000142252	protein coding	19:45079279-45090107	rs150966173	0	0.28684	3.09833e-61	splice	1	3.09833e-60	splice	0.203	Whole_Blood	1	Cells_EBV-transformed_lymphocytes; Thyroid; Brain_Anterior_cingulate_cortex_BA24; Brain_Nucleus_accumbens_basal_ganglia	no	yes
Female	rs151330717	19q13.31	CEACAM19	ENSG00000186567	protein coding	19:44671436-44671746	rs151330717	1.539	0.00568028	5.72427e-10	splice	0.092911	5.72427e-09	splice	0.327	Spleen	0.462114	Colon_Transverse; Brain_Frontal_Cortex_BA9; Brain_Putamen_basal_ganglia	no	no
Female	rs1531517	19q13.31	ZNF112	ENSG00000062370	protein coding	19:44307664-44367217	rs1531517	12.17	1.94141e-08	0.544153	express	1.94141e-07	1	express	0.385594	Brain_Hypothalamus; Heart_Atrial_Appendage; Brain_Hippocampus; Artery_Aorta	0.124	Brain_Cortex	no	no
Female	rs157580	19q13.32	BLOC1S3	ENSG00000189114	protein coding	19:45152811-45216933	rs157580	0	3.33734e-23	0.168014	express	3.33734e-22	1	express	1	Artery_Aorta; Artery_Coronary	0.091	Brain_Cortex	no	yes
Female	rs157580	19q13.32	EXOC3L2	ENSG00000283632	protein coding	19:45210600-45245429	rs157580	0	3.18929e-23	0.0202464	express	3.18929e-22	0.343216	express	1	Artery_Aorta; Small_Intestine_Terminal_Ileum; Artery_Tibial	0.224	Brain_Hippocampus	no	no
Female	rs157583	19q13.32	CBLC	ENSG00000142273	protein coding	19:44777845-44802301	rs157583	0	2.94159e-24	0.0480024	express	2.94159e-23	0.453063	express	1	Brain_Cerebellum; Brain_Amygdala	0.285	Brain_Amygdala	no	yes
Female	rs157585	19q13.31	PVR	ENSG00000073008	protein coding	19:44657910-44658742	rs157585	0	0.00118221	2.04541e-13	splice	0.0169283	2.04541e-12	splice	0.044	Spleen	0.634461	Brain_Caudate_basal_ganglia; Artery_Tibial; Brain_Nucleus_accumbens_basal_ganglia; Brain_Substantia_nigra	no	yes
Female	rs157588	19q13.32	CLASRP	ENSG00000104859	protein coding	19:45040311-45056450	rs157588	0	0.00106357	6.23221e-18	splice	0.00967553	6.23221e-17	splice	0.104	Brain_Frontal_Cortex_BA9	0.860268	Skin_Not_Sun_Exposed_Suprapubic; Breast_Mammary_Tissue	no	no
Female	rs157595	19q13.32	NECTIN2	ENSG00000130202	protein coding	19:44882364-44885937	rs157595	0	0.00101826	7.12051e-98	splice	0.0250786	7.12051e-97	splice	0.294	Brain_Amygdala	1	Brain_Frontal_Cortex_BA9; Colon_Transverse; Brain_Cerebellum; Cells_Cultured_fibroblasts	no	yes
Female	rs1582763	11q12.2	AP001257.1	ENSG00000254952	lncRNA	11:60159687-60160822	rs1582763	0.377	7.63491e-45	3.16469e-07	express|splice	7.63491e-44	1.02694e-05	express	1	Brain_Anterior_cingulate_cortex_BA24; Stomach; Brain_Frontal_Cortex_BA9	0.366	Spleen	no	no
Female	rs1582763	11q12.2	MS4A4E	ENSG00000214787	protein coding	11:60200270-60243162	rs1582763	0	6.46368e-47	1.6947e-09	express|splice	6.46368e-46	4.08e-06	express	1	Thyroid; Whole_Blood; Brain_Caudate_basal_ganglia	0.875	Brain_Hippocampus	no	yes
Female	rs1582763	11q12.2	MS4A6A	ENSG00000110077	protein coding	11:60169930-60184666	rs1582763	0	4.56818e-42	1.90719e-06	express|splice	4.56818e-41	4.58699e-05	express	1	Thyroid; Whole_Blood; Kidney_Cortex; Brain_Cerebellar_Hemisphere	0.918	Whole_Blood	no	yes
Female	rs166907	19q13.32	APOC2	ENSG00000234906	protein coding	19:44947311-44948466	rs166907	0	0.785507	1.06114e-14	splice	1	1.06114e-13	splice	0.148	Brain_Cortex	0.698711	Brain_Nucleus_accumbens_basal_ganglia; Brain_Cerebellum; Brain_Cortex; Cells_EBV-transformed_lymphocytes	no	yes
Female	rs1690388098	2q14.3	BIN1	ENSG00000136717	protein coding	2:127076706-127081832	rs1690388098	0	0.0012056	6.33067e-11	splice	0.0241602	6.33067e-10	splice	0.19	Brain_Hypothalamus	0.509928	Brain_Spinal_cord_cervical_c-1; Colon_Sigmoid	no	no
Female	rs17020490	2p22.2	NDUFAF7	ENSG00000003509	protein coding	2:37231628-37271420	rs17020490	0	2.42566e-09	2.17621e-45	express|splice	2.42566e-08	2.17621e-44	express|splice	0.430759	Thyroid; Brain_Cerebellar_Hemisphere; Brain_Cerebellum	1	Brain_Anterior_cingulate_cortex_BA24; Cells_Cultured_fibroblasts; Colon_Transverse	no	no
Female	rs17125924	14q22.1	STYX	ENSG00000198252	protein coding	14:52730043-52775008	rs17125924	0	3.20701e-09	0.0786977	express	3.20701e-08	0.66845	express	0.424695	Muscle_Skeletal; Brain_Hippocampus	0.275	Whole_Blood	no	no
Female	rs17643262	19q13.32	BCL3	ENSG00000069399	protein coding	19:44749046-44751227	rs17643262	0	0.00168486	4.52577e-30	splice	0.0448711	4.52577e-29	splice	0.031	Brain_Hypothalamus	1	Brain_Cortex; Pancreas; Stomach; Esophagus_Mucosa	no	yes
Female	rs1859788	7q22.1	GPC2	ENSG00000213420	protein coding	7:100169602-100177389	rs1859788	2.857	1.60365e-12	0.0104679	express	1.60365e-11	0.218895	express	0.589745	Skin_Sun_Exposed_Lower_leg; Liver; Brain_Hypothalamus	0.243	Brain_Amygdala	no	no
Female	rs1859788	7q22.1	MCM7	ENSG00000166508	protein coding	7:100092233-100101940	rs1859788	4.395	2.72487e-09	0.0113563	express	2.72487e-08	0.143961	express	0.428233	Skin_Sun_Exposed_Lower_leg; Liver; Brain_Cortex; Brain_Nucleus_accumbens_basal_ganglia	0.045	Brain_Frontal_Cortex_BA9	no	yes
Female	rs1859788	7q22.1	MEPCE	ENSG00000146834	protein coding	7:100428322-100435138	rs1859788	21.499	1.64849e-09	0.70839	express	1.64849e-08	1	express	0.439146	Skin_Sun_Exposed_Lower_leg; Liver; Brain_Cortex; Brain_Putamen_basal_ganglia	0.291	Whole_Blood	no	yes
Female	rs1859788	7q22.1	NYAP1	ENSG00000166924	protein coding	7:100483605-100494802	rs1859788	67.142	3.79952e-12	0.00657415	express	3.79952e-11	0.175661	express	0.571014	Skin_Sun_Exposed_Lower_leg; Brain_Spinal_cord_cervical_c-1	0.092	Brain_Hippocampus	no	yes
Female	rs1859788	7q22.1	SPDYE3	ENSG00000214300	protein coding	7:100307702-100322372	rs1859788	12.054	1.8529e-09	0.0388428	express	1.8529e-08	1	express	0.436607	Skin_Sun_Exposed_Lower_leg; Brain_Substantia_nigra	0.018	Brain_Cortex	no	yes
Female	rs1859788	7q22.1	STAG3	ENSG00000066923	protein coding	7:100177563-100214387	rs1859788	0	1.60365e-12	0.109787	express	1.60365e-11	1	express	0.589745	Skin_Sun_Exposed_Lower_leg; Liver; Brain_Cortex; Breast_Mammary_Tissue	0.177	Whole_Blood	no	yes
Female	rs1859788	7q22.1	ZSCAN21	ENSG00000166529	protein coding	7:100049767-100081304	rs1859788	25.031	2.11951e-09	0.2458	express	2.11951e-08	1	express	0.433688	Skin_Sun_Exposed_Lower_leg; Liver; Cells_Cultured_fibroblasts	0.2	Spleen	no	yes
Female	rs188255	11q14.2	PICALM	ENSG00000073921	protein coding	11:85974812-85976623	rs188255	4.272	0.0273873	6.4617e-09	splice	0.475106	6.4617e-08	splice	0.253	Brain_Hippocampus	0.409483	Nerve_Tibial; Brain_Cortex; Uterus; Heart_Atrial_Appendage	no	yes
Female	rs188535946	19q13.32	CEACAM16-AS1	ENSG00000266903	lncRNA	19:44716083-44718454	rs188535946	0	0.0201381	4.43308e-52	splice	0.68747	4.43308e-51	splice	0.156	Brain_Frontal_Cortex_BA9	1	Small_Intestine_Terminal_Ileum; Liver; Brain_Substantia_nigra; Heart_Left_Ventricle	no	yes
Female	rs1892676	21q21.3	ADAMTS1	ENSG00000154734	protein coding	21:26835687-26845409	rs1892676	59.815	4.72026e-08	0.0323067	express	4.72026e-07	0.438768	express	0.366302	Heart_Left_Ventricle; Cells_EBV-transformed_lymphocytes	0.256	Brain_Hippocampus	no	no
Female	rs199503	17q21.31	CRHR1	ENSG00000120088	protein coding	17:45784277-45835828	rs199503	5.185	2.04386e-08	5.15452e-09	express|splice	2.04386e-07	5.15452e-08	express|splice	0.384477	Adrenal_Gland; Whole_Blood; Brain_Putamen_basal_ganglia; Colon_Sigmoid	0.414391	Stomach; Brain_Anterior_cingulate_cortex_BA24; Liver	no	no
Female	rs2035619952	17q23.3	KCNH6	ENSG00000173826	protein coding	17:63523310-63548987	rs2035619952	23.825	5.93147e-11	1.70866e-08	express|splice	5.93147e-10	1.70866e-07	express	0.511342	Heart_Atrial_Appendage; Ovary; Colon_Transverse	0.388367	Whole_Blood; Nerve_Tibial; Cells_EBV-transformed_lymphocytes; Lung	no	no
Female	rs2035619952	17q23.3	ACE	ENSG00000159640	protein coding	17:63477058-63498380	rs2035619952	0	3.21516e-11	1.42212e-09	express|splice	3.21516e-10	4.08e-06	express	0.52464	Artery_Tibial; Artery_Aorta; Brain_Cerebellar_Hemisphere; Esophagus_Gastroesophageal_Junction	0.724	Whole_Blood	no	yes
Female	rs203709	19q13.32	CLPTM1	ENSG00000104853	protein coding	19:44985303-44986100	rs203709	0.834	0.00725082	4.93495e-17	splice	0.235821	4.93495e-16	splice	0.284	Brain_Frontal_Cortex_BA9	0.815336	Stomach; Minor_Salivary_Gland	no	no
Female	rs204480	19q13.32	ERCC1	ENSG00000012061	protein coding	19:45407333-45479055	rs204480	0	5.611e-09	0.0224775	express	5.611e-08	0.691702	express	0.412548	Whole_Blood; Muscle_Skeletal; Esophagus_Mucosa	0.02	Brain_Amygdala	no	yes
Female	rs204480	19q13.32	RSPH6A	ENSG00000104941	protein coding	19:45795713-45815308	rs204480	0	5.49054e-09	0.303195	express	5.49054e-08	1	express	0.413019	Whole_Blood; Muscle_Skeletal; Esophagus_Muscularis	0.323	Spleen	no	no
Female	rs2075650	19q13.32	APOC1	ENSG00000130208	protein coding	19:44914949-44919173	rs2075650	0	0.0951345	1.05743e-295	splice	1	1.05743e-294	splice	0.301	Brain_Frontal_Cortex_BA9	1	Vagina; Brain_Cortex; Muscle_Skeletal	no	yes
Female	rs2099684	1q23.3	ADAMTS4	ENSG00000158859	protein coding	1:161184302-161200509	rs2099684	0	1.48989e-09	0.230361	express	1.48989e-08	1	express	0.441342	Esophagus_Mucosa; Brain_Frontal_Cortex_BA9; Adrenal_Gland; Heart_Atrial_Appendage	0.112	Brain_Hippocampus	no	yes
Female	rs2099684	1q23.3	B4GALT3	ENSG00000158850	protein coding	1:161171304-161178652	rs2099684	6.95	1.48989e-09	0.00200648	express	1.48989e-08	0.0410295	express	0.441342	Esophagus_Mucosa; Heart_Left_Ventricle	0.109	Brain_Cortex	no	no
Female	rs2099684	1q23.3	NDUFS2	ENSG00000158864	protein coding	1:161197104-161214723	rs2099684	5.2	1.48989e-09	0.00481645	express	1.48989e-08	0.150525	express	0.441342	Esophagus_Mucosa; Brain_Frontal_Cortex_BA9; Adrenal_Gland; Kidney_Cortex	0.245	Brain_Amygdala	no	yes
Female	rs2099684	1q23.3	PPOX	ENSG00000143224	protein coding	1:161165837-161178576	rs2099684	7.026	1.48989e-09	0.00473191	express	1.48989e-08	0.0545225	express	0.441342	Esophagus_Mucosa; Brain_Frontal_Cortex_BA9; Liver	0.113	Brain_Amygdala	no	yes
Female	rs2121259	2p22.2	PRKD3	ENSG00000115825	protein coding	2:37260384-37269615	rs2121259	19.2	0.0165762	6.136e-09	splice	0.526725	6.136e-08	splice	0.031	Brain_Frontal_Cortex_BA9	0.410606	Brain_Anterior_cingulate_cortex_BA24; Stomach; Ovary	no	no
Female	rs2279590	8p21.2	PTK2B	ENSG00000120899	protein coding	8:27325681-27397548	rs2279590	0	0.00109895	2.79591e-19	splice	0.0086086	2.79591e-18	splice	0.331	Brain_Hypothalamus	0.927674	Nerve_Tibial; Small_Intestine_Terminal_Ileum; Spleen; Pancreas	no	yes
Female	rs2526377	17q22	RAD51C	ENSG00000108384	protein coding	17:58692959-58694931	rs2526377	353.318	0.00116654	1.44733e-11	splice	0.039716	1.44733e-10	splice	0.14	Brain_Hippocampus	0.541972	Brain_Nucleus_accumbens_basal_ganglia; Brain_Cerebellum; Brain_Anterior_cingulate_cortex_BA24; Pituitary	no	yes
Female	rs2632516	17q22	TSPOAP1	ENSG00000005379	protein coding	17:58320129-58320531	rs2632516	11.197	0.00871528	3.74342e-10	splice	0.260902	3.74342e-09	splice	0.022	Brain_Cortex	0.471337	Minor_Salivary_Gland; Whole_Blood; Brain_Cerebellar_Hemisphere; Prostate	no	no
Female	rs2732703	17q21.31	ARL17A	ENSG00000185829	protein coding	17:46431431-46579725	rs2732703	155.575	2.23697e-09	1.18899e-07	express|splice	2.23697e-08	4.08e-06	express	0.432517	Brain_Putamen_basal_ganglia; Whole_Blood; Lung	0.389	Brain_Hippocampus	no	yes
Female	rs2732703	17q21.31	KANSL1	ENSG00000120071	protein coding	17:46029916-46225389	rs2732703	0	4.91573e-09	3.15492e-10	express|splice	4.91573e-08	4.08e-06	express	0.415421	Brain_Putamen_basal_ganglia; Minor_Salivary_Gland	0.543	Brain_Frontal_Cortex_BA9	no	no
Female	rs2732703	17q21.31	MAPT	ENSG00000186868	protein coding	17:45894278-46028334	rs2732703	0	4.75091e-09	1.13137e-07	express|splice	4.75091e-08	4.08e-06	express	0.416161	Thyroid; Colon_Transverse; Artery_Coronary; Muscle_Skeletal	0.437	Brain_Hypothalamus	no	yes
Female	rs2732703	17q21.31	RP11-798G7.6	ENSG00000267198	lncRNA	17:45545804-45563230	rs2732703	46.476	3.00413e-09	8.60937e-10	express|splice	3.00413e-08	4.08e-06	express	0.426114	Brain_Putamen_basal_ganglia; Whole_Blood; Brain_Anterior_cingulate_cortex_BA24; Nerve_Tibial	0.451	Brain_Frontal_Cortex_BA9	no	yes
Female	rs2734880	7q22.1	PVRIG	ENSG00000213413	protein coding	7:100218241-100221490	rs2734880	21.348	1.4686e-10	3.21516e-11	express|splice	1.4686e-09	3.21516e-10	express|splice	0.491655	Brain_Putamen_basal_ganglia; Lung; Ovary	0.52464	Nerve_Tibial; Brain_Nucleus_accumbens_basal_ganglia; Skin_Not_Sun_Exposed_Suprapubic	no	no
Female	rs2758559	10q23.1	TSPAN14	ENSG00000108219	protein coding	10:80453875-80533178	rs2758559	0	3.5912e-10	8.49364e-10	express|splice	3.5912e-09	8.49364e-09	express|splice	0.472238	Uterus; Brain_Cerebellum; Pancreas	0.453545	Adipose_Subcutaneous; Skin_Sun_Exposed_Lower_leg	no	yes
Female	rs283811	19q13.32	TOMM40	ENSG00000130204	protein coding	19:44891689-44892393	rs283811	0	0.00208997	1.95359e-178	splice	0.0147024	1.95359e-177	splice	0.304	Brain_Hippocampus	1	Brain_Caudate_basal_ganglia; Thyroid; Artery_Aorta; Small_Intestine_Terminal_Ileum	no	yes
Female	rs283813	19q13.32	CEACAM16	ENSG00000213892	protein coding	19:44699151-44710718	rs283813	0	5.92397e-28	0.0140146	express	5.92397e-27	0.38575	express	1	Brain_Putamen_basal_ganglia; Kidney_Cortex; Pituitary	0.218	Brain_Frontal_Cortex_BA9	no	no
Female	rs2858331	6p21.32	HLA-DRB5	ENSG00000198502	protein coding	6:32516622-32530369	rs2858331	10.857	3.11181e-10	1.77887e-10	express|splice	3.11181e-09	1.77887e-09	express|splice	0.475349	Whole_Blood; Kidney_Cortex; Thyroid; Skin_Not_Sun_Exposed_Suprapubic	0.487493	Uterus; Brain_Cortex; Spleen	no	yes
Female	rs2860314	19q13.32	BCL3	ENSG00000069399	protein coding	19:44758473-44758724	rs2860314	0.715	0.2202	2.55963e-12	splice	1	2.55963e-11	splice	0.195	Brain_Cortex	0.579591	Brain_Putamen_basal_ganglia; Stomach	no	yes
Female	rs28895026	6p21.33	C4A	ENSG00000244731	protein coding	6:31981991-32005247	rs28895026	48.106	2.02129e-08	0.0339631	express	2.02129e-07	0.322043	express	0.384719	Artery_Aorta; Thyroid; Brain_Caudate_basal_ganglia; Skin_Sun_Exposed_Lower_leg	0.023	Brain_Frontal_Cortex_BA9	no	yes
Female	rs2927480	19q13.32	GEMIN7	ENSG00000142252	protein coding	19:45080029-45090107	rs2927480	0	0.75069	6.38404e-23	splice	1	6.38404e-22	splice	0.271	Spleen	1	Brain_Cerebellum; Thyroid	no	yes
Female	rs2965164	19q13.32	CBLC	ENSG00000142273	protein coding	19:44782491-44784264	rs2965164	0.409	0.22326	9.53384e-14	splice	1	9.53384e-13	splice	0.085	Brain_Hypothalamus	0.651037	Brain_Spinal_cord_cervical_c-1; Uterus	no	yes
Female	rs3104381	6p21.32	HLA-DQB1	ENSG00000179344	protein coding	6:32661457-32661967	rs3104381	18.409	0.00397307	1.10927e-08	splice	0.056504	1.10927e-07	splice	0.339	Brain_Frontal_Cortex_BA9	0.397748	Muscle_Skeletal; Whole_Blood; Spleen; Vagina	no	yes
Female	rs3129751	6p21.32	HLA-DQB1	ENSG00000179344	protein coding	6:32660249-32661347	rs3129751	17.201	0.00376117	3.15973e-09	splice	0.063433	3.15973e-08	splice	0.079	Spleen	0.425018	Brain_Nucleus_accumbens_basal_ganglia; Whole_Blood	no	yes
Female	rs33932178	6p21.33	CYP21A2	ENSG00000231852	protein coding	6:32038297-32042321	rs33932178	11.032	8.93982e-10	2.55656e-10	express|splice	8.93982e-09	2.55656e-09	express|splice	0.452434	Adrenal_Gland; Brain_Hippocampus; Esophagus_Mucosa; Small_Intestine_Terminal_Ileum	0.479617	Spleen; Ovary; Adipose_Subcutaneous	no	no
Female	rs33964890	6p21.32	HLA-DQB1	ENSG00000179344	protein coding	6:32662248-32664798	rs33964890	19.2	0.0156554	1.74417e-09	splice	0.333597	1.74417e-08	splice	0.248	Whole_Blood	0.437921	Brain_Anterior_cingulate_cortex_BA24; Adipose_Visceral_Omentum	no	yes
Female	rs34039593	6p21.33	BAG6	ENSG00000204463	protein coding	6:31651776-31652235	rs34039593	156.546	0.16722	4.22843e-09	splice	1	4.22843e-08	splice	0.125	Brain_Hypothalamus	0.418691	Brain_Hippocampus; Adrenal_Gland	no	no
Female	rs34181358	8p21.1	EPHX2	ENSG00000120915	protein coding	8:27516398-27518038	rs34181358	23.065	0.102034	2.48985e-09	splice	0.932638	2.48985e-08	splice	0.09	Spleen	0.430191	Spleen; Brain_Amygdala; Artery_Aorta	no	no
Female	rs34583389	19q13.32	CEACAM16-AS1	ENSG00000266903	lncRNA	19:44716083-44718454	rs34583389	0	0.709618	2.81714e-36	splice	1	2.81714e-35	splice	0.35	Brain_Cortex	1	Brain_Caudate_basal_ganglia; Brain_Spinal_cord_cervical_c-1; Artery_Coronary	no	yes
Female	rs34644948	16q22.1	MTSS2	ENSG00000132613	protein coding	16:70665540-70676881	rs34644948	0	0.00573302	2.7451e-08	splice	0.170796	2.7451e-07	splice	0.244	Brain_Amygdala	0.378072	Ovary; Artery_Tibial	no	no
Female	rs346763	19q13.32	FBXO46	ENSG00000177051	protein coding	19:45710624-45730931	rs346763	7.652	1.17367e-12	0.00120775	express	1.17367e-11	0.021473	express	0.596523	Brain_Cortex; Adipose_Subcutaneous; Stomach	0.015	Brain_Hypothalamus	no	no
Female	rs34699196	19q13.32	DMPK	ENSG00000104936	protein coding	19:45775034-45776659	rs34699196	26.93	0.475423	4.85614e-10	splice	1	4.85614e-09	splice	0.084	Brain_Cortex	0.465685	Brain_Frontal_Cortex_BA9; Uterus; Heart_Left_Ventricle; Brain_Amygdala	no	no
Female	rs34800911	19q13.32	NKPD1	ENSG00000179846	protein coding	19:45149744-45160982	rs34800911	0	1.68763e-27	0.00143738	express	1.68763e-26	0.022835	express	1	Uterus; Muscle_Skeletal; Colon_Transverse; Testis	0.178	Brain_Hippocampus	no	yes
Female	rs34874378	19q13.32	KLC3	ENSG00000104892	protein coding	19:45333434-45351537	rs34874378	0	1.52645e-20	0.0251564	express	1.52645e-19	0.462944	express	0.990816	Esophagus_Muscularis; Brain_Hippocampus; Thyroid	0.221	Whole_Blood	no	yes
Female	rs34878901	19q13.32	APOC1	ENSG00000130208	protein coding	19:44914489-44914872	rs34878901	0.107	0.383316	3.58771e-24	splice	1	3.58771e-23	splice	0.268	Spleen	1	Artery_Coronary; Brain_Amygdala; Brain_Anterior_cingulate_cortex_BA24	no	yes
Female	rs35194383	19q13.32	PPP1R37	ENSG00000104866	protein coding	19:45093527-45140236	rs35194383	0	0.51225	6.96197e-13	splice	1	6.96197e-12	splice	0.342	Whole_Blood	0.607863	Brain_Anterior_cingulate_cortex_BA24; Liver; Brain_Cerebellar_Hemisphere	no	yes
Female	rs35310979	3p22.3	CMTM7	ENSG00000153551	protein coding	3:32391663-32537057	rs35310979	622.839	7.06074e-09	0.00911319	express	7.06074e-08	0.097212	express	0.407557	Brain_Anterior_cingulate_cortex_BA24; Artery_Tibial; Uterus	0.062	Brain_Amygdala	no	no
Female	rs35568738	19q13.32	SIX5	ENSG00000177045	protein coding	19:45766111-45768042	rs35568738	18.007	0.141652	8.10502e-10	splice	0.794541	8.10502e-09	splice	0.094	Whole_Blood	0.454562	Brain_Hippocampus; Brain_Cortex; Pancreas; Brain_Cerebellum	no	no
Female	rs367670643	11q12.2	CD6	ENSG00000013725	protein coding	11:61014014-61015713	rs367670643	678.102	0.191753	2.40843e-22	splice	1	2.40843e-21	splice	0.213	Brain_Hippocampus	1	Brain_Substantia_nigra; Brain_Frontal_Cortex_BA9	no	no
Female	rs373046986	14q22.1	TXNDC16	ENSG00000087301	protein coding	14:52429472-52553563	rs373046986	6.365	1.69675e-12	1.78495e-10	express|splice	1.69675e-11	1.78495e-09	express|splice	0.588519	Whole_Blood; Colon_Transverse; Vagina	0.487419	Stomach; Brain_Hippocampus	no	no
Female	rs3752231	19p13.3	CNN2	ENSG00000064666	protein coding	19:1036246-1036416	rs3752231	2.908	0.00438283	5.35749e-13	splice	0.0407754	5.35749e-12	splice	0.055	Whole_Blood	0.613552	Brain_Spinal_cord_cervical_c-1; Brain_Hypothalamus	no	yes
Female	rs3752231	19p13.3	ARHGAP45	ENSG00000180448	protein coding	19:1065923-1087829	rs3752231	0	1.00799e-12	0.00153857	express	1.00799e-11	0.0359898	express	0.599827	Heart_Left_Ventricle; Skin_Not_Sun_Exposed_Suprapubic; Whole_Blood	0.276	Whole_Blood	no	yes
Female	rs375972689	19q13.32	CEACAM16-AS1	ENSG00000266903	lncRNA	19:44716083-44718454	rs375972689	0	0.0124788	3.93588e-33	splice	0.203236	3.93588e-32	splice	0.113	Brain_Hippocampus	1	Heart_Left_Ventricle; Brain_Nucleus_accumbens_basal_ganglia	no	yes
Female	rs3764650	19p13.3	TMEM259	ENSG00000182087	protein coding	19:1009615-1021270	rs3764650	7.837	6.31325e-17	9.68344e-10	express|splice	6.31325e-16	9.68344e-09	express|splice	0.809987	Cells_Cultured_fibroblasts; Thyroid; Adipose_Subcutaneous	0.450699	Spleen; Brain_Amygdala; Brain_Putamen_basal_ganglia	no	no
Female	rs3764650	19p13.3	CNN2	ENSG00000064666	protein coding	19:1026270-1039077	rs3764650	0.247	3.77884e-20	0.0999041	express	3.77884e-19	1	express	0.971132	Cells_Cultured_fibroblasts; Adrenal_Gland	0.291	Brain_Cortex	no	yes
Female	rs3818361	1q32.1	DYRK3	ENSG00000143479	protein coding	1:206635518-206684419	rs3818361	152.146	8.59215e-09	0.0327945	express	8.59215e-08	0.217099	express	0.403295	Small_Intestine_Terminal_Ileum; Adipose_Subcutaneous; Brain_Substantia_nigra; Artery_Aorta	0.057	Brain_Frontal_Cortex_BA9	no	no
Female	rs3916898	19q13.32	BHMG1	ENSG00000237452	protein coding	19:45733439-45764541	rs3916898	0	4.66054e-11	3.77884e-20	express|splice	4.66054e-10	3.77884e-19	express|splice	0.516578	Whole_Blood; Artery_Tibial	0.971132	Whole_Blood; Breast_Mammary_Tissue	no	no
Female	rs394819	19q13.32	DMPK	ENSG00000104936	protein coding	19:45775034-45777327	rs394819	26.93	0.0481137	6.90402e-11	splice	0.636163	6.90402e-10	splice	0.196	Brain_Cortex	0.508045	Kidney_Cortex; Brain_Putamen_basal_ganglia; Brain_Caudate_basal_ganglia; Cells_EBV-transformed_lymphocytes	no	yes
Female	rs3957148	6p21.32	PBX2	ENSG00000204304	protein coding	6:32186690-32186813	rs3957148	45.302	0.0164178	3.88646e-08	splice	0.533224	3.88646e-07	splice	0.055	Brain_Hippocampus	0.370522	Brain_Spinal_cord_cervical_c-1; Brain_Cortex; Colon_Sigmoid	no	yes
Female	rs405509	19q13.32	CLPTM1	ENSG00000104853	protein coding	19:44955085-44961963	rs405509	0	0.129672	1.41341e-37	splice	1	1.41341e-36	splice	0.159	Brain_Amygdala	1	Spleen; Brain_Frontal_Cortex_BA9; Artery_Aorta; Colon_Transverse	no	yes
Female	rs405697	19q13.32	GEMIN7	ENSG00000142252	protein coding	19:45079279-45090107	rs405697	0	0.00726374	1.31088e-13	splice	0.0485809	1.31088e-12	splice	0.232	Brain_Amygdala	0.644122	Brain_Cerebellar_Hemisphere; Breast_Mammary_Tissue; Esophagus_Gastroesophageal_Junction	no	yes
Female	rs41290100	19q13.32	CLPTM1	ENSG00000104853	protein coding	19:44957519-44961963	rs41290100	0	0.37672	2.10385e-15	splice	1	2.10385e-14	splice	0.096	Spleen	0.733849	Whole_Blood; Esophagus_Mucosa	no	yes
Female	rs418227	19q13.32	BCAM	ENSG00000187244	protein coding	19:44814288-44814604	rs418227	0.49	0.00132797	1.93734e-19	splice	0.022402	1.93734e-18	splice	0.263	Brain_Cortex	0.93564	Breast_Mammary_Tissue; Small_Intestine_Terminal_Ileum; Colon_Sigmoid; Heart_Atrial_Appendage	no	yes
Female	rs4236673	8p21.2	PTK2B	ENSG00000120899	protein coding	8:27311456-27459392	rs4236673	0	2.79591e-19	2.92597e-18	express|splice	2.79591e-18	2.92597e-17	express|splice	0.927674	Brain_Amygdala; Artery_Coronary; Skin_Not_Sun_Exposed_Suprapubic	0.876686	Cells_EBV-transformed_lymphocytes; Thyroid; Heart_Left_Ventricle	no	yes
Female	rs429358	19q13.32	BCL3	ENSG00000069399	protein coding	19:44747705-44760044	rs429358	0	2.56523e-69	7.18541e-09	express|splice	2.56523e-68	4.08e-06	express	1	Spleen; Brain_Hypothalamus; Artery_Tibial; Brain_Caudate_basal_ganglia	0.677	Whole_Blood	no	yes
Female	rs429358	19q13.32	CKM	ENSG00000104879	protein coding	19:45306411-45323372	rs429358	0	2.57577e-20	4.45784e-08	express|splice	2.57577e-19	4.08e-06	express	0.979455	Spleen; Brain_Hypothalamus; Artery_Tibial; Brain_Cerebellar_Hemisphere	0.457	Brain_Cortex	no	yes
Female	rs429358	19q13.32	FOXA3	ENSG00000170608	protein coding	19:45863989-45873798	rs429358	8.29	5.97794e-10	4.00001e-10	express|splice	5.97794e-09	4.08e-06	express	0.461172	Spleen; Brain_Hypothalamus; Artery_Tibial; Brain_Cerebellum	0.737	Brain_Cortex	no	no
Female	rs429358	19q13.32	GIPR	ENSG00000010310	protein coding	19:45668207-45683722	rs429358	6.383	9.0904e-14	1.04305e-06	express|splice	9.0904e-13	2.47394e-05	express	0.652071	Spleen; Brain_Hypothalamus; Brain_Cortex	0.521	Brain_Hippocampus	no	yes
Female	rs429358	19q13.32	MYPOP	ENSG00000176182	protein coding	19:45890020-45902808	rs429358	22.587	5.97794e-10	1.90702e-10	express|splice	5.97794e-09	4.08e-06	express	0.461172	Spleen; Brain_Hypothalamus; Artery_Tibial; Brain_Frontal_Cortex_BA9	0.589	Brain_Hippocampus	no	yes
Female	rs429358	19q13.32	NECTIN2	ENSG00000130202	protein coding	19:44846175-44890134	rs429358	0	0	8.42519e-09	express|splice	0	4.08e-06	express	1	Spleen; Brain_Hippocampus	0.416	Brain_Cortex	no	yes
Female	rs429358	19q13.32	RELB	ENSG00000104856	protein coding	19:45001431-45038194	rs429358	0	5.44682e-14	5.867e-09	express|splice	5.44682e-13	4.08e-06	express	0.663193	Spleen; Brain_Hypothalamus	0.75	Whole_Blood	no	yes
Female	rs429358	19q13.32	SYMPK	ENSG00000125755	protein coding	19:45815410-45866862	rs429358	0	5.97794e-10	2.33743e-09	express|splice	5.97794e-09	4.08e-06	express	0.461172	Spleen; Brain_Hypothalamus; Artery_Tibial; Brain_Nucleus_accumbens_basal_ganglia	0.713	Brain_Amygdala	no	yes
Female	rs429358	19q13.32	TOMM40	ENSG00000130204	protein coding	19:44890569-44903695	rs429358	0	0	2.70158e-07	express|splice	0	4.08e-06	express	1	Spleen; Brain_Hypothalamus; Brain_Putamen_basal_ganglia	0.877	Spleen	no	yes
Female	rs438811	19q13.32	APOC2	ENSG00000234906	protein coding	19:44936126-44949585	rs438811	0	6.53268e-234	0.0262145	express	6.53268e-233	0.860092	express	1	Whole_Blood; Brain_Spinal_cord_cervical_c-1	0.302	Brain_Amygdala	no	yes
Female	rs439401	19q13.32	CLASRP	ENSG00000104859	protein coding	19:45064632-45067337	rs439401	3.518	0.0556506	4.98204e-14	splice	1	4.98204e-13	splice	0.328	Brain_Cortex	0.66513	Brain_Substantia_nigra; Brain_Cortex; Cells_Cultured_fibroblasts; Liver	no	yes
Female	rs440446	19q13.32	BCL3	ENSG00000069399	protein coding	19:44749046-44751227	rs440446	0	0.0123509	8.92767e-59	splice	0.33786	8.92767e-58	splice	0.301	Whole_Blood	1	Adipose_Visceral_Omentum; Brain_Hippocampus; Lung	no	no
Female	rs4420638	19q13.32	CTB-129P6.11	ENSG00000267114	protein coding	19:44950044-44954007	rs4420638	0	7.257e-48	0	express|splice	7.257e-47	0	express|splice	1	Artery_Aorta; Ovary; Brain_Substantia_nigra	1	Adrenal_Gland; Brain_Caudate_basal_ganglia; Minor_Salivary_Gland	no	no
Female	rs442495	15q21.3	RP11-30K9.6	ENSG00000245975	lncRNA	15:58768072-58770974	rs442495	3.248	1.63218e-11	3.76542e-13	express|splice	1.63218e-10	3.76542e-12	express|splice	0.539362	Adipose_Subcutaneous; Brain_Cortex; Breast_Mammary_Tissue	0.621209	Spleen; Muscle_Skeletal	no	no
Female	rs442495	15q22.1	MINDY2	ENSG00000128923	protein coding	15:58771117-58861900	rs442495	6.293	1.64635e-08	1.68322e-07	express|splice	1.64635e-07	4.25083e-06	express	0.389174	Adipose_Subcutaneous; Brain_Cortex; Brain_Hypothalamus; Cells_EBV-transformed_lymphocytes	0.678	Brain_Hippocampus	no	yes
Female	rs4434960	11p11.2	PTPMT1	ENSG00000110536	protein coding	11:47565430-47573461	rs4434960	29.111	1.28062e-12	1.7599e-10	express|splice	1.28062e-11	1.7599e-09	express|splice	0.594629	Pancreas; Colon_Sigmoid	0.487726	Spleen; Ovary	no	no
Female	rs4434960	11p11.2	CELF1	ENSG00000149187	protein coding	11:47465933-47565569	rs4434960	0	3.91617e-13	1.01712e-08	express|splice	3.91617e-12	4.08e-06	express	0.620357	Pancreas; Brain_Cortex; Colon_Transverse	0.706	Brain_Amygdala	no	yes
Female	rs450674	16q23.2	RP11-70D24.4	ENSG00000275040	lncRNA	16:79619469-79620110	rs450674	44.958	4.86094e-10	0.158901	express	4.86094e-09	1	express	0.465664	Whole_Blood; Esophagus_Gastroesophageal_Junction	0.092	Brain_Hypothalamus	no	no
Female	rs4544343	19q13.32	EML2	ENSG00000125746	protein coding	19:45606994-45645617	rs4544343	16.207	1.52756e-10	2.10977e-08	express|splice	1.52756e-09	4.08e-06	express	0.4908	Liver; Esophagus_Mucosa	0.385	Brain_Amygdala	no	no
Female	rs4575098	1q23.3	FCER1G	ENSG00000158869	protein coding	1:161215175-161220709	rs4575098	0	2.57411e-08	0.0477452	express	2.57411e-07	1	express	0.379469	Heart_Left_Ventricle; Esophagus_Muscularis	0.333	Whole_Blood	no	yes
Female	rs4575098	1q23.3	NR1I3	ENSG00000143257	protein coding	1:161228775-161238276	rs4575098	8.852	1.27869e-08	0.00239717	express	1.27869e-07	0.0512265	express	0.394662	Brain_Anterior_cingulate_cortex_BA24; Heart_Atrial_Appendage	0.096	Whole_Blood	no	no
Female	rs4803763	19q13.31	PVR	ENSG00000073008	protein coding	19:44654017-44657762	rs4803763	0	0.675524	1.04092e-26	splice	1	1.04092e-25	splice	0.263	Spleen	1	Artery_Aorta; Pituitary	no	yes
Female	rs4803764	19q13.32	TRAPPC6A	ENSG00000007255	protein coding	19:45165194-45178093	rs4803764	0	0.0233607	6.68544e-35	splice	0.460696	6.68544e-34	splice	0.038	Brain_Cortex	1	Brain_Caudate_basal_ganglia; Prostate	no	yes
Female	rs483082	19q13.32	ZNF296	ENSG00000170684	protein coding	19:45071500-45076485	rs483082	0.629	1.88945e-62	0.0030987	express	1.88945e-61	0.0996341	express	1	Brain_Cortex; Cells_Cultured_fibroblasts; Thyroid; Heart_Left_Ventricle	0.089	Brain_Hippocampus	no	no
Female	rs4984289	15q22.2	APH1B	ENSG00000138613	protein coding	15:63276018-63309126	rs4984289	0	8.75472e-16	0.00310917	express	8.75472e-15	0.0718972	express	0.752888	Spleen; Adipose_Visceral_Omentum; Kidney_Cortex	0.047	Brain_Amygdala	no	no
Female	rs4985532	16q22.1	VAC14	ENSG00000103043	protein coding	16:70687436-70801178	rs4985532	0	5.17442e-09	0.0086943	express	5.17442e-08	0.238634	express	0.414307	Brain_Amygdala; Spleen; Brain_Frontal_Cortex_BA9; Liver	0.2	Spleen	no	no
Female	rs504594	6p21.33	CYP21A2	ENSG00000231852	protein coding	6:32040584-32040668	rs504594	12.685	0.00474313	3.27159e-09	splice	0.125052	3.27159e-08	splice	0.041	Spleen	0.424262	Brain_Cortex; Ovary; Skin_Sun_Exposed_Lower_leg	no	yes
Female	rs530324	8p21.1	ENSG00000300853	ENSG00000300853	lncRNA	8:27591208-27591932	rs530324	6.804	0.00241384	1.62583e-08	splice	0.0272151	1.62583e-07	splice	0.106	Whole_Blood	0.389446	Ovary; Small_Intestine_Terminal_Ileum	no	no
Female	rs530555010	17q21.31	GRN	ENSG00000030582	protein coding	17:44345108-44353106	rs530555010	0	7.86009e-10	7.86009e-10	express|splice	7.86009e-09	7.86009e-09	express|splice	0.455229	Brain_Hippocampus; Minor_Salivary_Gland	0.855229	Cells_Cultured_fibroblasts; Brain_Hippocampus	no	no
Female	rs533822042	17p13.3	WDR81	ENSG00000167716	protein coding	17:1716523-1738599	rs533822042	0	1.85508e-08	1.26504e-08	express|splice	1.85508e-07	1.26504e-07	express|splice	0.386582	Skin_Not_Sun_Exposed_Suprapubic; Muscle_Skeletal	0.394895	Thyroid; Brain_Cerebellar_Hemisphere; Stomach	no	no
Female	rs547509922	19q13.32	BCL3	ENSG00000069399	protein coding	19:44749046-44751227	rs547509922	0	0.0188636	2.85794e-13	splice	0.127235	2.85794e-12	splice	0.226	Brain_Hypothalamus	0.627197	Brain_Cerebellum; Brain_Nucleus_accumbens_basal_ganglia; Testis	no	yes
Female	rs55743056	11p11.2	MADD	ENSG00000110514	protein coding	11:47324577-47325262	rs55743056	33.527	0.00177196	1.24406e-11	splice	0.0445067	1.24406e-10	splice	0.293	Whole_Blood	0.953212	Liver; Thyroid; Brain_Cerebellum; Brain_Nucleus_accumbens_basal_ganglia	no	no
Female	rs560268575	19p13.3	ARHGAP45	ENSG00000180448	protein coding	19:1080379-1080464	rs560268575	12.283	0.377668	6.01084e-09	splice	1	6.01084e-08	splice	0.122	Brain_Cortex	0.411053	Brain_Cerebellar_Hemisphere; Vagina	no	no
Female	rs56317818	19q13.31	PVR	ENSG00000073008	protein coding	19:44657910-44661292	rs56317818	0	0.750186	3.02502e-28	splice	1	3.02502e-27	splice	0.323	Brain_Hippocampus	1	Artery_Aorta; Artery_Coronary; Brain_Frontal_Cortex_BA9; Whole_Blood	no	yes
Female	rs564101029	11p11.2	FNBP4	ENSG00000109920	protein coding	11:47736740-47746056	rs564101029	0	0.0043589	1.42189e-08	splice	0.126676	1.42189e-07	splice	0.118	Whole_Blood	0.392357	Brain_Frontal_Cortex_BA9; Colon_Transverse; Adipose_Subcutaneous	no	no
Female	rs57465754	19q13.32	CEACAM16-AS1	ENSG00000266903	lncRNA	19:44716083-44718454	rs57465754	0	0.00668525	2.17891e-62	splice	0.175621	2.17891e-61	splice	0.109	Brain_Amygdala	1	Spleen; Brain_Hippocampus; Brain_Cortex; Adipose_Visceral_Omentum	no	no
Female	rs57625058	17p13.2	CHRNE	ENSG00000108556	protein coding	17:4897769-4934438	rs57625058	0	1.64207e-08	1.36184e-13	express|splice	1.64207e-07	1.36184e-12	splice	0.38923	Brain_Cortex; Small_Intestine_Terminal_Ileum; Brain_Frontal_Cortex_BA9; Nerve_Tibial	0.643294	Heart_Atrial_Appendage; Ovary; Adrenal_Gland	no	no
Female	rs57625058	17p13.2	CAMTA2	ENSG00000108509	protein coding	17:4967992-4987684	rs57625058	44.426	1.64207e-08	5.01749e-08	express|splice	1.64207e-07	4.08e-06	express	0.38923	Brain_Cortex; Ovary	0.528	Brain_Cortex	no	yes
Female	rs58132661	19q13.32	CBLC	ENSG00000142273	protein coding	19:44793620-44794107	rs58132661	0.071	0.0010939	2.07797e-22	splice	0.0230571	2.07797e-21	splice	0.032	Brain_Cortex	1	Brain_Amygdala; Brain_Anterior_cingulate_cortex_BA24; Artery_Aorta	no	no
Female	rs59616746	10q23.1	TSPAN14	ENSG00000108219	protein coding	10:80512269-80514019	rs59616746	0	0.00317328	7.49167e-10	splice	0.0648297	7.49167e-09	splice	0.145	Brain_Hypothalamus	0.456271	Artery_Coronary; Breast_Mammary_Tissue; Brain_Cerebellar_Hemisphere; Brain_Amygdala	no	no
Female	rs60049679	19q13.32	BCL3	ENSG00000069399	protein coding	19:44749046-44751227	rs60049679	0	0.00223469	2.56523e-69	splice	0.0229885	2.56523e-68	splice	0.069	Brain_Amygdala	1	Ovary; Heart_Atrial_Appendage; Brain_Caudate_basal_ganglia	no	yes
Female	rs601020	6p21.32	HLA-DQB1	ENSG00000179344	protein coding	6:32660249-32661347	rs601020	17.201	0.450777	2.52659e-08	splice	1	2.52659e-07	splice	0.325	Whole_Blood	0.379873	Thyroid; Brain_Cerebellar_Hemisphere	no	yes
Female	rs60137857	11p11.2	LRP4	ENSG00000134569	protein coding	11:46856717-46918642	rs60137857	25.791	7.28233e-15	5.87615e-10	express|splice	7.28233e-14	5.87615e-09	express|splice	0.706886	Heart_Atrial_Appendage; Brain_Hippocampus; Pancreas	0.461545	Spleen; Brain_Hypothalamus; Brain_Cortex	no	no
Female	rs60137857	11p11.2	MADD	ENSG00000110514	protein coding	11:47269161-47330038	rs60137857	0	3.01438e-14	5.78588e-08	express|splice	3.01438e-13	4.08e-06	express	0.67604	Heart_Atrial_Appendage; Pituitary	0.782	Brain_Cortex	no	yes
Female	rs60137857	11p11.2	NR1H3	ENSG00000025434	protein coding	11:47248300-47269131	rs60137857	3.117	3.01438e-14	1.84866e-08	express|splice	3.01438e-13	4.08e-06	express	0.67604	Heart_Atrial_Appendage; Brain_Hippocampus; Prostate	0.455	Brain_Frontal_Cortex_BA9	no	yes
Female	rs6014724	20q13.2	CSTF1	ENSG00000101138	protein coding	20:56392368-56406362	rs6014724	1.657	1.05336e-16	0.032276	express	1.05336e-15	1	express	0.798871	Artery_Aorta; Skin_Sun_Exposed_Lower_leg	0.245	Whole_Blood	no	yes
Female	rs61142792	5q35.3	FAM193B	ENSG00000146067	protein coding	5:177519788-177554601	rs61142792	1.861	5.87615e-10	5.52289e-19	express|splice	5.87615e-09	5.52289e-18	express|splice	0.461545	Nerve_Tibial; Small_Intestine_Terminal_Ileum	0.912892	Brain_Cortex; Brain_Spinal_cord_cervical_c-1; Brain_Frontal_Cortex_BA9	no	no
Female	rs61142792	5q35.3	RP11-1277A3.3	ENSG00000272459	lncRNA	5:177554824-177555364	rs61142792	1.098	5.87615e-10	9.38148e-09	express|splice	5.87615e-09	4.08e-06	express	0.461545	Nerve_Tibial; Spleen	0.419	Brain_Amygdala	no	yes
Female	rs61642202	19q13.32	APOC1P1	ENSG00000214855	pseudogene (transcribed unprocessed)	19:44927930-44931000	rs61642202	0	0.0246041	5.93556e-15	splice	0.183586	5.93556e-14	splice	0.079	Brain_Hippocampus	0.711327	Brain_Frontal_Cortex_BA9; Cells_EBV-transformed_lymphocytes; Brain_Hippocampus	no	no
Female	rs61679753	19q13.32	BCL3	ENSG00000069399	protein coding	19:44756340-44757017	rs61679753	0.28	0.00923974	2.19917e-17	splice	0.276502	2.19917e-16	splice	0.195	Spleen	0.832887	Breast_Mammary_Tissue; Brain_Cerebellum; Whole_Blood; Brain_Hypothalamus	no	yes
Female	rs61915439	11p11.2	MTCH2	ENSG00000109919	protein coding	11:47604339-47642698	rs61915439	68.02	3.55483e-19	9.75849e-23	express|splice	3.55483e-18	9.75849e-22	express|splice	0.922459	Small_Intestine_Terminal_Ileum; Adipose_Subcutaneous; Stomach	1	Whole_Blood; Brain_Nucleus_accumbens_basal_ganglia	no	yes
Female	rs61915439	11p11.2	KBTBD4	ENSG00000123444	protein coding	11:47572196-47578982	rs61915439	35.877	5.52289e-19	5.29362e-09	express|splice	5.52289e-18	4.08e-06	express	0.912892	Small_Intestine_Terminal_Ileum; Testis	0.759	Brain_Hippocampus	no	yes
Female	rs61915439	11p11.2	NDUFS3	ENSG00000213619	protein coding	11:47565336-47584565	rs61915439	29.017	3.87664e-18	1.39013e-09	express|splice	3.87664e-17	4.08e-06	express	0.870577	Small_Intestine_Terminal_Ileum; Adipose_Subcutaneous; Brain_Substantia_nigra; Thyroid	0.675	Brain_Frontal_Cortex_BA9	no	no
Female	rs61915439	11p11.2	NUP160	ENSG00000030066	protein coding	11:47777872-47848561	rs61915439	0	1.86061e-18	5.87814e-10	express|splice	1.86061e-17	4.08e-06	express	0.886517	Small_Intestine_Terminal_Ileum; Uterus	0.728	Whole_Blood	no	yes
Female	rs62118504	19q13.32	DMPK	ENSG00000104936	protein coding	19:45769709-45782794	rs62118504	21.605	5.11448e-13	0.0495118	express	5.11448e-12	0.681457	express	0.61456	Testis; Vagina	0.067	Whole_Blood	no	yes
Female	rs62118504	19q13.32	DMWD	ENSG00000185800	protein coding	19:45782944-45792949	rs62118504	14.305	5.11448e-13	0.0109689	express	5.11448e-12	0.111398	express	0.61456	Testis; Brain_Caudate_basal_ganglia; Whole_Blood	0.315	Brain_Frontal_Cortex_BA9	no	yes
Female	rs62118504	19q13.32	RTN2	ENSG00000125744	protein coding	19:45485292-45497055	rs62118504	9.641	1.20566e-08	0.0809299	express	1.20566e-07	1	express	0.395939	Testis; Brain_Caudate_basal_ganglia; Cells_EBV-transformed_lymphocytes; Adipose_Subcutaneous	0.328	Brain_Hippocampus	no	no
Female	rs6605556	6p21.32	HLA-DQA2	ENSG00000237541	protein coding	6:32741391-32747198	rs6605556	26.86	1.98089e-21	1.08171e-09	express|splice	1.98089e-20	4.08e-06	express	1	Cells_Cultured_fibroblasts; Liver; Adrenal_Gland	0.788	Brain_Hypothalamus	no	no
Female	rs679515	1q32.2	CR2	ENSG00000117322	protein coding	1:207453024-207489895	rs679515	16.067	8.51692e-34	1.11502e-08	express|splice	8.51692e-33	4.08e-06	express	1	Brain_Caudate_basal_ganglia; Thyroid; Brain_Amygdala	0.564	Spleen	no	no
Female	rs68059633	11q14.2	PICALM	ENSG00000073921	protein coding	11:85978093-85981129	rs68059633	7.553	0.00394114	3.96926e-12	splice	0.134877	3.96926e-11	splice	0.249	Brain_Frontal_Cortex_BA9	0.570065	Brain_Cortex; Ovary; Cells_Cultured_fibroblasts	no	yes
Female	rs6931277	6p21.32	BTNL2	ENSG00000204290	protein coding	6:32391481-32407181	rs6931277	0	4.66054e-11	7.5894e-31	express|splice	4.66054e-10	7.5894e-30	express|splice	0.516578	Esophagus_Muscularis; Brain_Hippocampus; Brain_Anterior_cingulate_cortex_BA24	1	Brain_Frontal_Cortex_BA9; Adipose_Subcutaneous; Brain_Cerebellum; Cells_EBV-transformed_lymphocytes	no	yes
Female	rs6931277	6p21.32	HLA-DQB1	ENSG00000179344	protein coding	6:32640622-32668383	rs6931277	0	6.43218e-11	2.00507e-08	express|splice	6.43218e-10	4.08e-06	express	0.509582	Cells_EBV-transformed_lymphocytes; Liver; Brain_Anterior_cingulate_cortex_BA24; Brain_Caudate_basal_ganglia	0.782	Brain_Hypothalamus	no	yes
Female	rs6931277	6p21.32	HLA-DQB2	ENSG00000232629	protein coding	6:32756094-32763563	rs6931277	41.563	1.58387e-11	7.31236e-09	express|splice	1.58387e-10	4.08e-06	express	0.540014	Cells_EBV-transformed_lymphocytes; Liver; Brain_Anterior_cingulate_cortex_BA24; Brain_Cerebellar_Hemisphere	0.879	Spleen	no	yes
Female	rs6931277	6p21.32	HLA-DRA	ENSG00000204287	protein coding	6:32439870-32445181	rs6931277	1.826	2.95796e-11	2.75885e-08	express|splice	2.95796e-10	4.08e-06	express	0.52645	Cells_EBV-transformed_lymphocytes; Liver; Brain_Anterior_cingulate_cortex_BA24; Brain_Cerebellum	0.425	Brain_Hypothalamus	no	no
Female	rs71171294	19q13.32	DMPK	ENSG00000104936	protein coding	19:45771891-45772641	rs71171294	23.787	0.00341269	5.11448e-13	splice	0.0371586	5.11448e-12	splice	0.131	Brain_Frontal_Cortex_BA9	0.61456	Small_Intestine_Terminal_Ileum; Brain_Frontal_Cortex_BA9; Colon_Sigmoid; Colon_Transverse	no	yes
Female	rs7232	11q12.1	MS4A2	ENSG00000149534	protein coding	11:60088261-60098467	rs7232	3.179	1.01254e-31	7.29055e-09	express|splice	1.01254e-30	7.29055e-08	express	1	Brain_Spinal_cord_cervical_c-1; Brain_Cortex	0.406862	Brain_Anterior_cingulate_cortex_BA24; Esophagus_Gastroesophageal_Junction	no	yes
Female	rs7232	11q12.2	MS4A4A	ENSG00000110079	protein coding	11:60185657-60318311	rs7232	0	7.5894e-31	4.70868e-10	express|splice	7.5894e-30	4.08e-06	express	1	Brain_Spinal_cord_cervical_c-1; Brain_Cortex; Artery_Aorta; Brain_Frontal_Cortex_BA9	0.851	Spleen	no	yes
Female	rs7232	11q12.2	MS4A6E	ENSG00000166926	protein coding	11:60327251-60396596	rs7232	0	6.59227e-32	1.04446e-10	express|splice	6.59227e-31	4.08e-06	express	1	Brain_Spinal_cord_cervical_c-1; Brain_Cortex; Artery_Aorta; Brain_Hippocampus	0.811	Brain_Frontal_Cortex_BA9	no	no
Female	rs7254892	19q13.32	GEMIN7	ENSG00000142252	protein coding	19:45075575-45091518	rs7254892	0	8.83434e-15	0.10067	express	8.83434e-14	0.804966	express	0.702691	Pancreas; Brain_Hypothalamus	0.119	Brain_Frontal_Cortex_BA9	no	yes
Female	rs7259620	19q13.32	PPP1R37	ENSG00000104866	protein coding	19:45091396-45148077	rs7259620	0	1.84686e-23	0.00374177	express	1.84686e-22	0.0191451	express	1	Esophagus_Muscularis; Brain_Hippocampus; Brain_Nucleus_accumbens_basal_ganglia	0.035	Spleen	no	no
Female	rs732310	19p13.3	CNN2	ENSG00000064666	protein coding	19:1032696-1036130	rs732310	3.194	0.232394	1.48519e-08	splice	1	1.48519e-07	splice	0.179	Brain_Hippocampus	0.391411	Lung; Brain_Substantia_nigra; Brain_Caudate_basal_ganglia; Esophagus_Muscularis	no	yes
Female	rs73566293	19q13.32	SIX5	ENSG00000177045	protein coding	19:45764767-45769252	rs73566293	16.663	1.55092e-13	1.19594e-20	express|splice	1.55092e-12	1.19594e-19	express|splice	0.64047	Whole_Blood; Brain_Spinal_cord_cervical_c-1; Liver; Brain_Putamen_basal_ganglia	0.996115	Brain_Cortex; Cells_Cultured_fibroblasts; Heart_Atrial_Appendage	no	yes
Female	rs7457787	7q22.1	PILRB	ENSG00000121716	protein coding	7:100351627-100367831	rs7457787	0	9.5878e-09	3.24291e-14	express|splice	9.5878e-08	3.24291e-13	splice	0.400914	Brain_Spinal_cord_cervical_c-1	0.674453	Brain_Hippocampus; Heart_Left_Ventricle	no	yes
Female	rs7457787	7q22.1	LAMTOR4	ENSG00000188186	protein coding	7:100148888-100155945	rs7457787	7.292	9.45315e-09	3.13075e-07	express|splice	9.45315e-08	4.08e-06	express	0.401221	Brain_Spinal_cord_cervical_c-1; Brain_Substantia_nigra	0.681	Brain_Frontal_Cortex_BA9	no	no
Female	rs74846209	19q13.32	BCAM	ENSG00000187244	protein coding	19:44819192-44819346	rs74846209	0.141	0.69636	6.79908e-16	splice	1	6.79908e-15	splice	0.293	Brain_Frontal_Cortex_BA9	0.758378	Nerve_Tibial; Liver	no	yes
Female	rs75290815	11p11.2	FAM180B	ENSG00000196666	protein coding	11:47586207-47589195	rs75290815	49.888	1.19594e-20	8.36e-11	express|splice	1.19594e-19	8.36e-10	express|splice	0.996115	Brain_Cortex; Breast_Mammary_Tissue	0.50389	Esophagus_Muscularis; Brain_Hippocampus; Artery_Aorta; Lung	no	no
Female	rs75290815	11p11.2	C1QTNF4	ENSG00000172247	protein coding	11:47589666-47595642	rs75290815	53.347	1.19594e-20	2.47331e-06	express|splice	1.19594e-19	7.61813e-05	express	0.996115	Brain_Frontal_Cortex_BA9; Cells_Cultured_fibroblasts	0.672	Brain_Cortex	no	yes
Female	rs75290815	11p11.2	MYBPC3	ENSG00000134571	protein coding	11:47331406-47352702	rs75290815	6.087	6.36586e-20	2.35402e-09	express|splice	6.36586e-19	4.08e-06	express	0.959807	Brain_Cortex; Cells_EBV-transformed_lymphocytes	0.685	Spleen	no	yes
Female	rs75290815	11p11.2	PSMC3	ENSG00000165916	protein coding	11:47418765-47426488	rs75290815	1.033	1.48634e-18	1.69637e-07	express|splice	1.48634e-17	4.08e-06	express	0.891394	Brain_Cortex; Colon_Sigmoid	0.671	Brain_Cortex	no	yes
Female	rs75290815	11p11.2	RAPSN	ENSG00000165917	protein coding	11:47436816-47449192	rs75290815	3.816	3.18617e-20	1.15332e-06	express|splice	3.18617e-19	5.81309e-06	express	0.974837	Brain_Cortex; Brain_Nucleus_accumbens_basal_ganglia; Brain_Hippocampus; Colon_Transverse	0.597	Brain_Frontal_Cortex_BA9	no	yes
Female	rs75290815	11p11.2	SLC39A13	ENSG00000165915	protein coding	11:47407132-47416587	rs75290815	10.934	6.80433e-19	2.23225e-06	express|splice	6.80433e-18	5.1048e-05	express	0.908361	Brain_Cortex; Brain_Nucleus_accumbens_basal_ganglia; Brain_Hippocampus; Esophagus_Gastroesophageal_Junction	0.795	Whole_Blood	no	yes
Female	rs76483787	7q22.1	ZCWPW1	ENSG00000078487	protein coding	7:100400826-100428992	rs76483787	0	3.24291e-14	3.51084e-11	express|splice	3.24291e-13	3.51084e-10	express|splice	0.674453	Cells_Cultured_fibroblasts; Brain_Cortex; Brain_Cerebellar_Hemisphere; Esophagus_Mucosa	0.522729	Artery_Aorta; Prostate; Minor_Salivary_Gland	no	yes
Female	rs76971643	19q13.32	DMPK	ENSG00000104936	protein coding	19:45775034-45776659	rs76971643	26.93	0.0171679	3.04547e-12	splice	0.459368	3.04547e-11	splice	0.105	Whole_Blood	0.575817	Spleen; Nerve_Tibial	no	yes
Female	rs7715538	5q31.3	HBEGF	ENSG00000113070	protein coding	5:140332843-140346614	rs7715538	4.989	1.02366e-10	2.94528e-13	express|splice	1.02366e-09	2.94528e-12	express|splice	0.499492	Brain_Anterior_cingulate_cortex_BA24; Liver; Esophagus_Muscularis	0.626544	Brain_Cerebellum; Uterus; Ovary	no	yes
Female	rs77212406	6p21.32	TSBP1-AS1	ENSG00000225914	lncRNA	6:32390753-32391613	rs77212406	4.454	0.79136	4.4001e-10	splice	1	4.4001e-09	splice	0.126	Brain_Amygdala	0.467827	Thyroid; Artery_Aorta; Pancreas	no	yes
Female	rs77345544	19q13.32	CD3EAP	ENSG00000117877	protein coding	19:45406644-45410737	rs77345544	0	2.86556e-10	0.0175827	express	2.86556e-09	0.417001	express	0.477139	Minor_Salivary_Gland; Heart_Atrial_Appendage	0.2	Brain_Hippocampus	no	no
Female	rs7738720	6p12.3	ENSG00000293467	ENSG00000293467	lncRNA	6:47663577-47673391	rs7738720	6.094	0.00207008	2.10379e-09	splice	0.0325247	2.10379e-08	splice	0.18	Spleen	0.43385	Minor_Salivary_Gland; Pituitary	no	no
Female	rs7754282	6p12.3	ADGRF2	ENSG00000164393	pseudogene (transcribed unitary)	6:47673420-47693719	rs7754282	0	5.83967e-14	0.00279383	express	5.83967e-13	0.023877	express	0.661681	Spleen; Heart_Left_Ventricle	0.206	Spleen	no	yes
Female	rs7754282	6p12.3	RP11-385F7.1	ENSG00000270761	lncRNA	6:47477243-47477572	rs7754282	8.07	3.60441e-16	0.812889	express	3.60441e-15	1	express	0.772158	Spleen; Kidney_Cortex	0.18	Brain_Amygdala	no	no
Female	rs7770010	6p21.32	HLA-DRB5	ENSG00000198502	protein coding	6:32519651-32521905	rs7770010	13.886	0.0521656	7.88061e-09	splice	1	7.88061e-08	splice	0.018	Brain_Hippocampus	0.405172	Skin_Sun_Exposed_Lower_leg; Artery_Tibial; Prostate	no	no
Female	rs78273125	19q13.32	ERCC2	ENSG00000104884	protein coding	19:45364331-45364838	rs78273125	7.755	0.00102039	3.09507e-11	splice	0.0104716	3.09507e-10	splice	0.041	Brain_Hippocampus	0.525467	Brain_Hippocampus; Skin_Not_Sun_Exposed_Suprapubic	no	no
Female	rs78979751	19q13.32	ERCC2	ENSG00000104884	protein coding	19:45349773-45370918	rs78979751	0	3.51084e-11	2.50993e-08	express|splice	3.51084e-10	2.50993e-07	express	0.522729	Adipose_Visceral_Omentum; Brain_Cortex; Lung	0.380017	Heart_Left_Ventricle; Skin_Not_Sun_Exposed_Suprapubic; Brain_Frontal_Cortex_BA9; Skin_Sun_Exposed_Lower_leg	no	yes
Female	rs7908662	10q26.13	ARMS2	ENSG00000254636	protein coding	10:122454653-122457352	rs7908662	41.257	2.49284e-08	0.947408	express	2.49284e-07	1	express	0.380165	Colon_Transverse; Brain_Frontal_Cortex_BA9; Whole_Blood; Minor_Salivary_Gland	0.017	Whole_Blood	no	yes
Female	rs7908662	10q26.13	HTRA1	ENSG00000166033	protein coding	10:122458551-122516001	rs7908662	45.155	1.01214e-08	0.00180551	express	1.01214e-07	0.0501788	express	0.399738	Colon_Transverse; Brain_Frontal_Cortex_BA9; Muscle_Skeletal	0.319	Brain_Hippocampus	no	no
Female	rs7912495	10p14	RP11-138I18.2	ENSG00000271046	lncRNA	10:11679675-11680514	rs7912495	0.555	4.31379e-16	0.383204	express	4.31379e-15	1	express	0.768257	Liver; Brain_Substantia_nigra; Nerve_Tibial	0.324	Brain_Cortex	no	yes
Female	rs79701229	19q13.31	CEACAM19	ENSG00000186567	protein coding	19:44662278-44684370	rs79701229	0	7.14029e-65	0.00459864	express	7.14029e-64	0.0360407	express	1	Esophagus_Muscularis; Brain_Hippocampus; Pancreas	0.177	Brain_Hippocampus	no	yes
Female	rs79701229	19q13.31	PVR	ENSG00000073008	protein coding	19:44643798-44666162	rs79701229	0	7.14029e-65	0.070195	express	7.14029e-64	1	express	1	Stomach; Uterus; Brain_Cortex; Pituitary	0.073	Brain_Hippocampus	no	yes
Female	rs80168591	19q13.32	GEMIN7	ENSG00000142252	protein coding	19:45079279-45090107	rs80168591	0	0.0755958	8.83434e-15	splice	1	8.83434e-14	splice	0.11	Brain_Hippocampus	0.702691	Whole_Blood; Colon_Transverse; Brain_Frontal_Cortex_BA9; Spleen	no	no
Female	rs8067459	17q21.32	ZNF652	ENSG00000198740	protein coding	17:49291695-49298106	rs8067459	45.391	0.018168	3.4187e-08	splice	0.385	3.4187e-07	splice	0.086	Brain_Hypothalamus	0.373307	Brain_Frontal_Cortex_BA9; Adipose_Subcutaneous; Brain_Cerebellum; Stomach	no	no
Female	rs8073171	17p13.2	RP11-333E1.2	ENSG00000263164	lncRNA	17:5240508-5241543	rs8073171	2.401	2.50993e-08	1.01385e-08	express|splice	2.50993e-07	1.01385e-07	express|splice	0.380017	Brain_Cortex; Adipose_Visceral_Omentum; Spleen; Prostate	0.399701	Brain_Hypothalamus; Testis	no	no
Female	rs8073171	17p13.2	SCIMP	ENSG00000161929	protein coding	17:5208915-5234869	rs8073171	0	3.20387e-08	1.81326e-10	express|splice	3.20387e-07	4.08e-06	express	0.374716	Brain_Cortex; Adipose_Visceral_Omentum; Skin_Not_Sun_Exposed_Suprapubic	0.649	Spleen	no	yes
Female	rs8073171	17p13.2	ZNF232	ENSG00000167840	protein coding	17:5105269-5123162	rs8073171	0	2.35128e-08	3.17784e-07	express|splice	2.35128e-07	5.47764e-06	express	0.381435	Brain_Cortex; Adipose_Visceral_Omentum; Skin_Sun_Exposed_Lower_leg	0.452	Brain_Cortex	no	yes
Female	rs8106922	19q13.32	NECTIN2	ENSG00000130202	protein coding	19:44874478-44878223	rs8106922	0	0.131941	7.26513e-41	splice	1	7.26513e-40	splice	0.223	Whole_Blood	1	Cells_Cultured_fibroblasts; Brain_Anterior_cingulate_cortex_BA24; Lung; Thyroid	no	yes
Female	rs8111946	19q13.31	IGSF23	ENSG00000216588	protein coding	19:44613563-44636787	rs8111946	0	2.26298e-10	0.00944017	express	2.26298e-09	0.309813	express	0.482266	Adipose_Subcutaneous; Brain_Cortex; Liver; Small_Intestine_Terminal_Ileum	0.326	Spleen	no	no
Female	rs814573	19q13.32	APOC4	ENSG00000267467	protein coding	19:44942234-44945496	rs814573	0	0	6.85749e-09	express|splice	0	4.08e-06	express	1	Uterus; Heart_Atrial_Appendage; Liver; Stomach	0.896	Spleen	no	yes
Female	rs846876	19q13.32	PPP1R37	ENSG00000104866	protein coding	19:45093527-45138514	rs846876	0	0.00285681	2.38271e-23	splice	0.0520431	2.38271e-22	splice	0.191	Brain_Cortex	1	Brain_Hippocampus; Vagina	no	yes
Female	rs876461	2p22.2	CEBPZ	ENSG00000115816	protein coding	2:37201570-37231612	rs876461	5.105	8.6655e-10	0.00113406	express	8.6655e-09	0.0147937	express	0.45311	Brain_Hippocampus; Esophagus_Mucosa; Thyroid	0.282	Whole_Blood	no	no
Female	rs889487643	1p32.3	PCSK9	ENSG00000169174	protein coding	1:55039445-55064852	rs889487643	534.52	1.61684e-09	0.0168536	express	1.61684e-08	0.564213	express	0.439567	Brain_Cerebellum; Breast_Mammary_Tissue; Uterus	0.127	Brain_Hippocampus	no	no
Female	rs9268522	6p21.33	LY6G5C	ENSG00000204428	protein coding	6:31676684-31684040	rs9268522	124.741	4.88439e-09	0.429688	express	4.88439e-08	1	express	0.415559	Prostate; Whole_Blood	0.107	Brain_Cortex	no	no
Female	rs9268844	6p21.32	HLA-DRB5	ENSG00000198502	protein coding	6:32517752-32518054	rs9268844	11.987	0.00267292	7.52932e-10	splice	0.0926535	7.52932e-09	splice	0.232	Brain_Hippocampus	0.456162	Breast_Mammary_Tissue; Adipose_Visceral_Omentum	no	yes
Female	rs9269853	6p21.33	C2	ENSG00000166278	protein coding	6:31897785-31945677	rs9269853	89.004	3.26151e-08	2.365e-12	express|splice	3.26151e-07	2.365e-11	splice	0.374329	Colon_Transverse; Adipose_Subcutaneous	0.581308	Esophagus_Muscularis; Brain_Hippocampus; Adrenal_Gland	no	yes
Female	rs9269853	6p21.33	EHMT2	ENSG00000204371	protein coding	6:31879758-31897723	rs9269853	70.977	3.26151e-08	1.996e-08	express|splice	3.26151e-07	4.08e-06	express	0.374329	Colon_Transverse; Brain_Cerebellum; Adipose_Visceral_Omentum	0.488	Spleen	no	yes
Female	rs9269853	6p21.32	PBX2	ENSG00000204304	protein coding	6:32184733-32190278	rs9269853	43.345	3.38373e-08	2.24843e-06	express|splice	3.38373e-07	4.604e-05	express	0.37353	Colon_Transverse; Brain_Cerebellum; Adrenal_Gland	0.722	Spleen	no	no
Female	rs9271192	6p21.32	AGER	ENSG00000204305	protein coding	6:32180963-32184365	rs9271192	39.575	3.88646e-08	8.934e-18	express|splice	3.88646e-07	8.934e-17	splice	0.370522	Brain_Cortex; Brain_Nucleus_accumbens_basal_ganglia; Heart_Left_Ventricle; Artery_Aorta	0.852448	Minor_Salivary_Gland; Whole_Blood; Brain_Putamen_basal_ganglia; Artery_Coronary	no	yes
Female	rs9271192	6p21.33	ZBTB12	ENSG00000204366	protein coding	6:31899065-31902103	rs9271192	90.284	6.548e-12	1.09829e-09	express|splice	6.548e-11	4.08e-06	express	0.559195	Brain_Cortex; Brain_Nucleus_accumbens_basal_ganglia; Artery_Coronary	0.742	Spleen	no	no
Female	rs9271580	6p21.32	TSBP1	ENSG00000204296	protein coding	6:32339638-32349740	rs9271580	22.551	0.103697	1.06255e-08	splice	1	1.06255e-07	splice	0.236	Whole_Blood	0.398683	Brain_Cerebellum; Whole_Blood; Artery_Tibial	no	no
Female	rs9271594	6p21.32	HLA-DQB2	ENSG00000232629	protein coding	6:32759131-32761660	rs9271594	44.6	0.00752298	3.47936e-09	splice	0.210264	3.47936e-08	splice	0.137	Brain_Amygdala	0.422925	Whole_Blood; Brain_Hippocampus; Heart_Left_Ventricle; Brain_Amygdala	no	no
Female	rs9469112	6p21.32	HLA-DQB1	ENSG00000179344	protein coding	6:32660249-32661347	rs9469112	17.201	0.0819869	1.2365e-10	splice	1	1.2365e-09	splice	0.021	Brain_Frontal_Cortex_BA9	0.49539	Brain_Substantia_nigra; Brain_Anterior_cingulate_cortex_BA24	no	no
Female	rs9653111	19q13.32	PPP1R37	ENSG00000104866	protein coding	19:45093527-45138514	rs9653111	0	0.259576	1.0478e-15	splice	1	1.0478e-14	splice	0.085	Brain_Amygdala	0.748986	Artery_Tibial; Brain_Anterior_cingulate_cortex_BA24; Whole_Blood; Brain_Caudate_basal_ganglia	no	yes
Male	rs7232	11q12.2	MS4A6E	ENSG00000166926	protein coding	11:60327251-60396596	rs7232	0	1.67133e-32	2.51859e-09	express|splice	1.67133e-31	4.08e-06	express	1	Brain_Hippocampus; Brain_Frontal_Cortex_BA9; Brain_Cortex; Artery_Tibial	0.621	Artery_Aorta	no	no
Male	rs157580	19q13.32	EXOC3L2	ENSG00000283632	protein coding	19:45210600-45245429	rs157580	0	1.39775e-23	0.00784119	express	1.39775e-22	0.07595	express	1	Brain_Hippocampus; Brain_Hypothalamus; Brain_Cortex; Brain_Amygdala	0.349	Artery_Tibial	no	no
Male	rs157588	19q13.32	CLASRP	ENSG00000104859	protein coding	19:45040311-45056450	rs157588	0	0.0324484	9.12961e-18	splice	0.827033	9.12961e-17	splice	0.179	Artery_Coronary	0.851977	Brain_Anterior_cingulate_cortex_BA24; Cells_Cultured_fibroblasts; Spleen; Brain_Cerebellar_Hemisphere	no	no
Male	rs199503	17q21.31	CRHR1	ENSG00000120088	protein coding	17:45784277-45835828	rs199503	5.185	1.92951e-08	1.95234e-08	express|splice	1.92951e-07	1.95234e-07	express|splice	0.385728	Brain_Cerebellar_Hemisphere; Kidney_Cortex; Spleen	0.385472	Brain_Hypothalamus; Brain_Cerebellum	no	no
Male	rs203709	19q13.32	CLPTM1	ENSG00000104853	protein coding	19:44985303-44986100	rs203709	0.834	0.00139879	7.878e-17	splice	0.0140968	7.878e-16	splice	0.34	Brain_Frontal_Cortex_BA9	0.805179	Brain_Hippocampus; Brain_Cortex; Brain_Frontal_Cortex_BA9	no	no
Male	rs204480	19q13.32	RSPH6A	ENSG00000104941	protein coding	19:45795713-45815308	rs204480	0	6.74833e-09	0.048219	express	6.74833e-08	1	express	0.40854	Brain_Nucleus_accumbens_basal_ganglia; Whole_Blood; Brain_Anterior_cingulate_cortex_BA24; Brain_Cerebellum	0.111	Artery_Coronary	no	no
Male	rs283813	19q13.32	CEACAM16	ENSG00000213892	protein coding	19:44699151-44710718	rs283813	0	2.03833e-28	0.166183	express	2.03833e-27	1	express	1	Testis; Brain_Frontal_Cortex_BA9	0.159	Nerve_Tibial	no	no
Male	rs346763	19q13.32	FBXO46	ENSG00000177051	protein coding	19:45710624-45730931	rs346763	7.652	4.21391e-13	0.0673434	express	4.21391e-12	1	express	0.618766	Spleen; Brain_Hypothalamus	0.338	Brain_Frontal_Cortex_BA9	no	no
Male	rs429358	19q13.32	FOXA3	ENSG00000170608	protein coding	19:45863989-45873798	rs429358	8.29	3.66148e-10	5.92441e-10	express|splice	3.66148e-09	4.08e-06	express	0.471817	Pancreas; Brain_Caudate_basal_ganglia; Brain_Nucleus_accumbens_basal_ganglia	0.449	Brain_Cerebellum	no	no
Male	rs440446	19q13.32	BCL3	ENSG00000069399	protein coding	19:44749046-44751227	rs440446	0	0.348394	3.69982e-59	splice	1	3.69982e-58	splice	0.346	Nerve_Tibial	1	Brain_Anterior_cingulate_cortex_BA24; Colon_Sigmoid; Artery_Aorta; Brain_Frontal_Cortex_BA9	no	no
Male	rs442495	15q21.3	RP11-30K9.6	ENSG00000245975	lncRNA	15:58768072-58770974	rs442495	3.248	2.32747e-11	8.25028e-13	express|splice	2.32747e-10	8.25028e-12	express|splice	0.531656	Whole_Blood; Adipose_Subcutaneous; Brain_Putamen_basal_ganglia	0.604177	Brain_Cortex; Brain_Hippocampus	no	no
Male	rs450674	16q23.2	RP11-70D24.4	ENSG00000275040	lncRNA	16:79619469-79620110	rs450674	44.958	3.64535e-10	0.023788	express	3.64535e-09	0.522555	express	0.471913	Kidney_Cortex; Brain_Spinal_cord_cervical_c-1	0.271	Brain_Frontal_Cortex_BA9	no	no
Male	rs483082	19q13.32	ZNF296	ENSG00000170684	protein coding	19:45071500-45076485	rs483082	0.629	7.74132e-63	0.0571602	express	7.74132e-62	1	express	1	Colon_Transverse; Artery_Aorta; Liver; Brain_Substantia_nigra	0.239	Brain_Cortex	no	no
Male	rs530324	8p21.1	ENSG00000300853	ENSG00000300853	lncRNA	8:27591208-27591932	rs530324	6.804	0.0390606	9.20984e-09	splice	0.634044	9.20984e-08	splice	0.176	Brain_Cortex	0.401787	Spleen; Breast_Mammary_Tissue; Brain_Hypothalamus	no	no
Male	rs679515	1q32.2	CR2	ENSG00000117322	protein coding	1:207453024-207489895	rs679515	16.067	4.73272e-34	3.10361e-07	express|splice	4.73272e-33	1.02193e-05	express	1	Brain_Frontal_Cortex_BA9; Cells_Cultured_fibroblasts; Colon_Transverse	0.484	Artery_Coronary	no	no
Male	rs876461	2p22.2	CEBPZ	ENSG00000115816	protein coding	2:37201570-37231612	rs876461	5.105	5.2189e-10	0.0333329	express	5.2189e-09	0.192944	express	0.464121	Adipose_Subcutaneous; Whole_Blood; Spleen; Liver	0.268	Brain_Cortex	no	no
Male	rs1382358	19p13.13	MRI1	ENSG00000037757	protein coding	19:13764498-13774282	rs1382358	27.684	4.66653e-09	0.23472	express	4.66653e-08	1	express	0.41655	Small_Intestine_Terminal_Ileum; Ovary	0.012	Brain_Frontal_Cortex_BA9	no	no
Male	rs1476679	7q22.1	TSC22D4	ENSG00000166925	protein coding	7:100466508-100479257	rs1476679	59.685	3.97108e-10	0.0013493	express	3.97108e-09	0.0260808	express	0.470055	Brain_Hypothalamus; Prostate	0.102	Artery_Tibial	no	no
Male	rs1483121	11p11.2	SLC39A13	ENSG00000165915	protein coding	11:47412467-47413597	rs1483121	13.924	0.114612	1.93841e-10	splice	1	1.93841e-09	splice	0.048	Brain_Frontal_Cortex_BA9	0.485628	Brain_Cerebellum; Brain_Substantia_nigra	no	no
Male	rs1531517	19q13.31	ZNF112	ENSG00000062370	protein coding	19:44307664-44367217	rs1531517	12.17	2.98639e-08	0.0968879	express	2.98639e-07	1	express	0.376243	Heart_Atrial_Appendage; Thyroid; Skin_Not_Sun_Exposed_Suprapubic	0.154	Brain_Cerebellum	no	no
Male	rs1582763	11q12.2	AP001257.1	ENSG00000254952	lncRNA	11:60159687-60160822	rs1582763	0.377	5.04533e-45	4.63272e-09	express|splice	5.04533e-44	4.08e-06	express	1	Brain_Amygdala; Nerve_Tibial; Small_Intestine_Terminal_Ileum	0.904	Artery_Coronary	no	no
Male	rs1859788	7q22.1	GPC2	ENSG00000213420	protein coding	7:100169602-100177389	rs1859788	2.857	3.83468e-12	0.0396146	express	3.83468e-11	0.198141	express	0.570814	Small_Intestine_Terminal_Ileum; Cells_EBV-transformed_lymphocytes; Brain_Cortex; Stomach	0.233	Nerve_Tibial	no	no
Male	rs1892676	21q21.3	ADAMTS1	ENSG00000154734	protein coding	21:26835687-26845409	rs1892676	59.815	2.08425e-08	0.0446223	express	2.08425e-07	0.423881	express	0.384053	Whole_Blood; Testis	0.097	Artery_Tibial	no	no
Male	rs2099684	1q23.3	B4GALT3	ENSG00000158850	protein coding	1:161171304-161178652	rs2099684	6.95	3.91019e-10	0.006263	express	3.91019e-09	0.0646497	express	0.47039	Esophagus_Mucosa; Liver; Vagina	0.32	Artery_Aorta	no	no
Male	rs2121259	2p22.2	PRKD3	ENSG00000115825	protein coding	2:37260384-37269615	rs2121259	19.2	0.0023428	7.3974e-09	splice	0.0451906	7.3974e-08	splice	0.274	Artery_Aorta	0.406546	Brain_Hippocampus; Brain_Anterior_cingulate_cortex_BA24; Cells_Cultured_fibroblasts	no	no
Male	rs2632516	17q22	TSPOAP1	ENSG00000005379	protein coding	17:58320129-58320531	rs2632516	11.197	0.685214	2.21489e-10	splice	1	2.21489e-09	splice	0.303	Brain_Cerebellum	0.482732	Adrenal_Gland; Liver; Cells_EBV-transformed_lymphocytes	no	no
Male	rs2732703	17q21.31	KANSL1	ENSG00000120071	protein coding	17:46029916-46225389	rs2732703	0	2.04697e-09	1.34801e-06	express|splice	2.04697e-08	4.60945e-05	express	0.434444	Prostate; Artery_Coronary; Whole_Blood; Artery_Aorta	0.644	Artery_Coronary	no	no
Male	rs2734880	7q22.1	PVRIG	ENSG00000213413	protein coding	7:100218241-100221490	rs2734880	21.348	1.93327e-10	3.0675e-11	express|splice	1.93327e-09	3.0675e-10	express|splice	0.485685	Whole_Blood; Liver; Brain_Spinal_cord_cervical_c-1; Artery_Coronary	0.525661	Brain_Hippocampus; Brain_Cerebellum; Muscle_Skeletal; Colon_Sigmoid	no	no
Male	rs3764650	19p13.3	TMEM259	ENSG00000182087	protein coding	19:1009615-1021270	rs3764650	7.837	2.40837e-17	2.78283e-09	express|splice	2.40837e-16	2.78283e-08	express|splice	0.830914	Testis; Brain_Anterior_cingulate_cortex_BA24	0.427776	Skin_Sun_Exposed_Lower_leg; Brain_Frontal_Cortex_BA9; Minor_Salivary_Gland; Colon_Transverse	no	no
Male	rs3818361	1q32.1	DYRK3	ENSG00000143479	protein coding	1:206635518-206684419	rs3818361	152.146	3.59441e-09	0.773993	express	3.59441e-08	1	express	0.422219	Small_Intestine_Terminal_Ileum; Cells_EBV-transformed_lymphocytes; Muscle_Skeletal; Brain_Cerebellar_Hemisphere	0.071	Artery_Coronary	no	no
Male	rs3916898	19q13.32	BHMG1	ENSG00000237452	protein coding	19:45733439-45764541	rs3916898	0	1.24662e-10	1.82413e-20	express|splice	1.24662e-09	1.82413e-19	express|splice	0.495213	Artery_Aorta; Brain_Hippocampus	0.986947	Prostate; Artery_Coronary; Esophagus_Mucosa	no	no
Male	rs4420638	19q13.32	CTB-129P6.11	ENSG00000267114	protein coding	19:44950044-44954007	rs4420638	0	1.18001e-47	3.70259e-300	express|splice	1.18001e-46	3.70259e-299	express|splice	1	Whole_Blood; Brain_Nucleus_accumbens_basal_ganglia	1	Whole_Blood; Adipose_Subcutaneous; Esophagus_Muscularis	no	no
Male	rs4434960	11p11.2	PTPMT1	ENSG00000110536	protein coding	11:47565430-47573461	rs4434960	29.111	3.9261e-12	2.94089e-10	express|splice	3.9261e-11	2.94089e-09	express|splice	0.570302	Artery_Aorta; Brain_Frontal_Cortex_BA9; Brain_Putamen_basal_ganglia	0.476576	Artery_Aorta; Heart_Atrial_Appendage	no	no
Male	rs4544343	19q13.32	EML2	ENSG00000125746	protein coding	19:45606994-45645617	rs4544343	16.207	8.72144e-11	2.5849e-06	express|splice	8.72144e-10	4.85879e-05	express	0.502971	Esophagus_Muscularis; Breast_Mammary_Tissue	0.719	Nerve_Tibial	no	no
Male	rs4575098	1q23.3	NR1I3	ENSG00000143257	protein coding	1:161228775-161238276	rs4575098	8.852	4.40669e-09	0.188876	express	4.40669e-08	1	express	0.417794	Artery_Aorta; Brain_Frontal_Cortex_BA9; Brain_Cortex; Cells_Cultured_fibroblasts	0.165	Artery_Tibial	no	no
Male	rs4984289	15q22.2	APH1B	ENSG00000138613	protein coding	15:63276018-63309126	rs4984289	0	4.54426e-16	0.581598	express	4.54426e-15	1	express	0.767127	Brain_Anterior_cingulate_cortex_BA24; Colon_Sigmoid; Artery_Aorta; Esophagus_Muscularis	0.162	Artery_Aorta	no	no
Male	rs4985532	16q22.1	VAC14	ENSG00000103043	protein coding	16:70687436-70801178	rs4985532	0	2.03453e-09	0.317707	express	2.03453e-08	1	express	0.434577	Brain_Frontal_Cortex_BA9; Heart_Atrial_Appendage	0.194	Nerve_Tibial	no	no
Male	rs6605556	6p21.32	HLA-DQA2	ENSG00000237541	protein coding	6:32741391-32747198	rs6605556	26.86	3.0673e-21	5.30044e-07	express|splice	3.0673e-20	1.7997e-05	express	1	Pancreas; Muscle_Skeletal	0.442	Nerve_Tibial	no	no
Male	rs6931277	6p21.32	HLA-DRA	ENSG00000204287	protein coding	6:32439870-32445181	rs6931277	1.826	7.80271e-12	1.6879e-08	express|splice	7.80271e-11	4.08e-06	express	0.555388	Thyroid; Cells_Cultured_fibroblasts; Adipose_Visceral_Omentum; Pancreas	0.595	Artery_Aorta	no	no
Male	rs7259620	19q13.32	PPP1R37	ENSG00000104866	protein coding	19:45091396-45148077	rs7259620	0	5.13574e-24	0.179936	express	5.13574e-23	1	express	1	Heart_Atrial_Appendage; Thyroid; Brain_Spinal_cord_cervical_c-1; Skin_Not_Sun_Exposed_Suprapubic	0.184	Artery_Coronary	no	no
Male	rs7457787	7q22.1	LAMTOR4	ENSG00000188186	protein coding	7:100148888-100155945	rs7457787	7.292	2.0538e-08	1.81658e-08	express|splice	2.0538e-07	4.08e-06	express	0.384372	Liver; Esophagus_Mucosa; Small_Intestine_Terminal_Ileum	0.698	Brain_Cerebellum	no	no
Male	rs7738720	6p12.3	ENSG00000293467	ENSG00000293467	lncRNA	6:47663577-47673391	rs7738720	6.094	0.00137167	1.61666e-09	splice	0.0372712	1.61666e-08	splice	0.03	Brain_Cortex	0.439569	Heart_Left_Ventricle; Brain_Putamen_basal_ganglia; Liver	no	no
Male	rs7754282	6p12.3	RP11-385F7.1	ENSG00000270761	lncRNA	6:47477243-47477572	rs7754282	8.07	1.63996e-16	0.371034	express	1.63996e-15	1	express	0.789258	Artery_Aorta; Colon_Transverse; Whole_Blood; Thyroid	0.189	Artery_Coronary	no	no
Male	rs7770010	6p21.32	HLA-DRB5	ENSG00000198502	protein coding	6:32519651-32521905	rs7770010	13.886	0.0266866	2.20008e-08	splice	0.504292	2.20008e-07	splice	0.116	Brain_Cortex	0.382878	Brain_Spinal_cord_cervical_c-1; Brain_Putamen_basal_ganglia; Lung	no	no
Male	rs7908662	10q26.13	HTRA1	ENSG00000166033	protein coding	10:122458551-122516001	rs7908662	45.155	2.72244e-08	0.0135077	express	2.72244e-07	0.344617	express	0.378252	Brain_Anterior_cingulate_cortex_BA24; Colon_Sigmoid; Adipose_Subcutaneous	0.042	Artery_Tibial	no	no
Male	rs8067459	17q21.32	ZNF652	ENSG00000198740	protein coding	17:49291695-49298106	rs8067459	45.391	0.00663599	2.77798e-08	splice	0.0400621	2.77798e-07	splice	0.286	Brain_Frontal_Cortex_BA9	0.377814	Brain_Caudate_basal_ganglia; Artery_Tibial; Testis; Minor_Salivary_Gland	no	no
Male	rs8073171	17p13.2	RP11-333E1.2	ENSG00000263164	lncRNA	17:5240508-5241543	rs8073171	2.401	1.31278e-08	8.01803e-09	express|splice	1.31278e-07	8.01803e-08	express|splice	0.39409	Brain_Frontal_Cortex_BA9; Artery_Coronary; Adrenal_Gland	0.404797	Brain_Hippocampus; Brain_Cortex; Spleen; Muscle_Skeletal	no	no
Male	rs8111946	19q13.31	IGSF23	ENSG00000216588	protein coding	19:44613563-44636787	rs8111946	0	5.64276e-10	0.0838435	express	5.64276e-09	1	express	0.462425	Ovary; Brain_Nucleus_accumbens_basal_ganglia; Heart_Atrial_Appendage; Artery_Coronary	0.242	Brain_Cortex	no	no
Male	rs9268522	6p21.33	LY6G5C	ENSG00000204428	protein coding	6:31676684-31684040	rs9268522	124.741	2.45782e-09	0.295616	express	2.45782e-08	1	express	0.430472	Esophagus_Mucosa; Artery_Tibial	0.299	Brain_Cortex	no	no
Male	rs9269853	6p21.32	PBX2	ENSG00000204304	protein coding	6:32184733-32190278	rs9269853	43.345	4.89779e-08	1.20159e-06	express|splice	4.89779e-07	2.14091e-05	express	0.3655	Brain_Hypothalamus; Spleen; Brain_Amygdala	0.605	Artery_Coronary	no	no
Male	rs9271192	6p21.33	ZBTB12	ENSG00000204366	protein coding	6:31899065-31902103	rs9271192	90.284	6.1785e-12	5.43788e-10	express|splice	6.1785e-11	4.08e-06	express	0.560456	Cells_EBV-transformed_lymphocytes; Brain_Anterior_cingulate_cortex_BA24	0.384	Artery_Coronary	no	no
Male	rs9271580	6p21.32	TSBP1	ENSG00000204296	protein coding	6:32339638-32349740	rs9271580	22.551	0.00797824	8.67981e-09	splice	0.0546889	8.67981e-08	splice	0.05	Brain_Cerebellum	0.403074	Brain_Frontal_Cortex_BA9; Brain_Anterior_cingulate_cortex_BA24; Cells_Cultured_fibroblasts; Ovary	no	no
Male	rs9271594	6p21.32	HLA-DQB2	ENSG00000232629	protein coding	6:32759131-32761660	rs9271594	44.6	0.784798	9.31461e-10	splice	1	9.31461e-09	splice	0.056	Artery_Tibial	0.451542	Brain_Frontal_Cortex_BA9; Pancreas	no	no
Male	rs9469112	6p21.32	HLA-DQB1	ENSG00000179344	protein coding	6:32660249-32661347	rs9469112	17.201	0.0645676	1.86699e-10	splice	1	1.86699e-09	splice	0.15	Brain_Cortex	0.486443	Brain_Frontal_Cortex_BA9; Brain_Hippocampus; Pituitary	no	no
Male	rs10501320	11p11.2	SPI1	ENSG00000066336	protein coding	11:47354860-47409369	rs10501320	0	2.61339e-17	8.66812e-18	express|splice	2.61339e-16	8.66812e-17	express|splice	0.82914	Brain_Anterior_cingulate_cortex_BA24; Whole_Blood; Spleen; Brain_Putamen_basal_ganglia	0.853104	Brain_Putamen_basal_ganglia; Prostate	no	no
Male	rs10792263	11q12.2	MS4A4E	ENSG00000214787	protein coding	11:60201851-60204890	rs10792263	0.619	0.137739	3.75128e-09	splice	1	3.75128e-08	splice	0.208	Brain_Cerebellum	0.421291	Artery_Aorta; Skin_Not_Sun_Exposed_Suprapubic	no	no
Male	rs10948363	6p12.3	ADGRF4	ENSG00000153294	protein coding	6:47685864-47722021	rs10948363	6.379	1.11261e-08	0.170771	express	1.11261e-07	1	express	0.397683	Brain_Nucleus_accumbens_basal_ganglia; Whole_Blood; Cells_EBV-transformed_lymphocytes	0.18	Nerve_Tibial	no	no
Male	rs11591206	1q23.3	FCER1G	ENSG00000158869	protein coding	1:161218077-161218241	rs11591206	1.682	0.0625937	1.74163e-08	splice	1	1.74163e-07	splice	0.051	Brain_Cortex	0.387952	Spleen; Cells_EBV-transformed_lymphocytes; Whole_Blood; Small_Intestine_Terminal_Ileum	no	no
Male	rs11771145	7q34	EPHA1	ENSG00000146904	protein coding	7:143390289-143408880	rs11771145	0	1.13501e-12	0.140637	express	1.13501e-11	1	express	0.59725	Brain_Hippocampus; Spleen; Lung	0.325	Artery_Coronary	no	no
Male	rs11774212	8q24.3	SHARPIN	ENSG00000179526	protein coding	8:144097513-144108124	rs11774212	0	2.43033e-08	2.16283e-09	express|splice	2.43033e-07	2.16283e-08	splice	0.380717	Whole_Blood; Muscle_Skeletal	0.433249	Brain_Cerebellum; Artery_Aorta; Spleen	no	no
Male	rs12036785	1q32.1	KIF21B	ENSG00000116852	protein coding	1:200983094-200984859	rs12036785	1755.24	0.320612	1.24617e-08	splice	1	1.24617e-07	splice	0.13	Artery_Coronary	0.395221	Ovary; Brain_Nucleus_accumbens_basal_ganglia; Stomach	no	no
Male	rs12461144	19q13.31	PVR	ENSG00000073008	protein coding	19:44657910-44661292	rs12461144	0	0.0329785	8.16506e-35	splice	0.400434	8.16506e-34	splice	0.15	Artery_Tibial	1	Artery_Tibial; Brain_Cortex; Testis	no	no
Male	rs12463049	19q13.32	TRAPPC6A	ENSG00000007255	protein coding	19:45164970-45178093	rs12463049	0	0.010852	4.89779e-08	splice	0.127814	4.89779e-07	splice	0.309	Artery_Tibial	0.3655	Adipose_Subcutaneous; Kidney_Cortex; Thyroid	no	no
Male	rs12691088	19q13.32	APOE	ENSG00000130203	protein coding	19:44905923-44906602	rs12691088	0.013	0.188849	1e-300	splice	1	1e-299	splice	0.348	Nerve_Tibial	1	Spleen; Uterus	no	no
Male	rs12703526	7q34	ZYX	ENSG00000159840	protein coding	7:143381076-143391111	rs12703526	7.052	1.22087e-11	4.75458e-12	express|splice	1.22087e-10	4.75458e-11	express|splice	0.545666	Small_Intestine_Terminal_Ileum; Spleen	0.566144	Thyroid; Vagina	no	no
Male	rs12984029	19q13.42	LILRA5	ENSG00000187116	protein coding	19:54307037-54313177	rs12984029	2.735	1.92202e-09	0.0670826	express	1.92202e-08	0.731324	express	0.435812	Brain_Anterior_cingulate_cortex_BA24; Heart_Atrial_Appendage; Brain_Nucleus_accumbens_basal_ganglia; Testis	0.242	Nerve_Tibial	no	no
Male	rs13337451	16p12.3	KNOP1	ENSG00000103550	protein coding	16:19715037-19717351	rs13337451	65.674	0.0820757	4.89779e-08	splice	1	4.89779e-07	splice	0.03	Artery_Coronary	0.3655	Brain_Frontal_Cortex_BA9; Brain_Anterior_cingulate_cortex_BA24; Whole_Blood	no	no
Male	rs17020490	2p22.2	NDUFAF7	ENSG00000003509	protein coding	2:37231628-37271420	rs17020490	0	9.03193e-09	7.41403e-46	express|splice	9.03193e-08	7.41403e-45	splice	0.402211	Adipose_Visceral_Omentum; Whole_Blood	1	Cells_Cultured_fibroblasts; Adipose_Subcutaneous	no	no
Male	rs17125924	14q22.1	STYX	ENSG00000198252	protein coding	14:52730043-52775008	rs17125924	0	6.22052e-09	0.019724	express	6.22052e-08	0.50404	express	0.410309	Brain_Hippocampus; Adipose_Visceral_Omentum	0.058	Nerve_Tibial	no	no
Male	rs33932178	6p21.33	CYP21A2	ENSG00000231852	protein coding	6:32038297-32042321	rs33932178	11.032	1.41695e-09	8.9089e-10	express|splice	1.41695e-08	8.9089e-09	express|splice	0.442432	Brain_Cortex; Adipose_Visceral_Omentum; Brain_Anterior_cingulate_cortex_BA24	0.452509	Brain_Cerebellum; Adrenal_Gland	no	no
Male	rs34039593	6p21.33	BAG6	ENSG00000204463	protein coding	6:31651776-31652235	rs34039593	156.546	0.150862	2.18788e-09	splice	1	2.18788e-08	splice	0.305	Artery_Aorta	0.432999	Brain_Anterior_cingulate_cortex_BA24; Colon_Sigmoid; Brain_Frontal_Cortex_BA9; Artery_Aorta	no	no
Male	rs34181358	8p21.1	EPHX2	ENSG00000120915	protein coding	8:27516398-27518038	rs34181358	23.065	0.0121802	5.89135e-09	splice	0.255998	5.89135e-08	splice	0.144	Artery_Aorta	0.411489	Whole_Blood; Skin_Not_Sun_Exposed_Suprapubic; Brain_Cortex; Artery_Coronary	no	no
Male	rs34644948	16q22.1	MTSS2	ENSG00000132613	protein coding	16:70665540-70676881	rs34644948	0	0.240709	4.89779e-08	splice	1	4.89779e-07	splice	0.055	Brain_Cortex	0.3655	Artery_Tibial; Brain_Caudate_basal_ganglia	no	no
Male	rs34699196	19q13.32	DMPK	ENSG00000104936	protein coding	19:45775034-45776659	rs34699196	26.93	0.0231927	1.597e-10	splice	0.402246	1.597e-09	splice	0.129	Artery_Tibial	0.489835	Artery_Coronary; Brain_Amygdala	no	no
Male	rs35310979	3p22.3	CMTM7	ENSG00000153551	protein coding	3:32391663-32537057	rs35310979	622.839	2.15204e-08	0.00181331	express	2.15204e-07	0.0412288	express	0.383357	Brain_Hippocampus; Muscle_Skeletal; Cells_EBV-transformed_lymphocytes; Brain_Cerebellar_Hemisphere	0.304	Artery_Coronary	no	no
Male	rs35568738	19q13.32	SIX5	ENSG00000177045	protein coding	19:45766111-45768042	rs35568738	18.007	0.152463	9.31386e-10	splice	1	9.31386e-09	splice	0.039	Artery_Aorta	0.451544	Brain_Substantia_nigra; Brain_Caudate_basal_ganglia	no	no
Male	rs55743056	11p11.2	MADD	ENSG00000110514	protein coding	11:47324577-47325262	rs55743056	33.527	0.945577	3.97722e-12	splice	1	3.97722e-11	splice	0.089	Brain_Cortex	0.928621	Brain_Amygdala; Brain_Cerebellar_Hemisphere	no	no
Male	rs57465754	19q13.32	CEACAM16-AS1	ENSG00000266903	lncRNA	19:44716083-44718454	rs57465754	0	0.202872	7.72586e-63	splice	1	7.72586e-62	splice	0.142	Brain_Cerebellum	1	Brain_Anterior_cingulate_cortex_BA24; Brain_Hippocampus; Brain_Cerebellum	no	no
Male	rs57625058	17p13.2	CHRNE	ENSG00000108556	protein coding	17:4897769-4934438	rs57625058	0	7.51761e-09	3.67187e-13	express|splice	7.51761e-08	3.67187e-12	splice	0.406196	Pancreas; Brain_Substantia_nigra	0.621756	Brain_Frontal_Cortex_BA9; Brain_Cortex	no	no
Male	rs58132661	19q13.32	CBLC	ENSG00000142273	protein coding	19:44793620-44794107	rs58132661	0.071	0.0181756	6.99584e-22	splice	0.146094	6.99584e-21	splice	0.094	Nerve_Tibial	1	Muscle_Skeletal; Brain_Frontal_Cortex_BA9	no	no
Male	rs59616746	10q23.1	TSPAN14	ENSG00000108219	protein coding	10:80512269-80514019	rs59616746	0	0.284518	1.00964e-09	splice	1	1.00964e-08	splice	0.287	Brain_Frontal_Cortex_BA9	0.449792	Brain_Cerebellum; Brain_Hippocampus	no	no
Male	rs60137857	11p11.2	LRP4	ENSG00000134569	protein coding	11:46856717-46918642	rs60137857	25.791	1.88214e-15	5.40675e-10	express|splice	1.88214e-14	5.40675e-09	express|splice	0.736267	Artery_Aorta; Cells_Cultured_fibroblasts	0.463353	Brain_Anterior_cingulate_cortex_BA24; Heart_Atrial_Appendage; Brain_Nucleus_accumbens_basal_ganglia	no	no
Male	rs61142792	5q35.3	FAM193B	ENSG00000146067	protein coding	5:177519788-177554601	rs61142792	1.861	4.47266e-10	2.80881e-19	express|splice	4.47266e-09	2.80881e-18	express|splice	0.467472	Whole_Blood; Esophagus_Gastroesophageal_Junction; Liver; Colon_Transverse	0.927574	Pancreas; Brain_Putamen_basal_ganglia	no	no
Male	rs61642202	19q13.32	APOC1P1	ENSG00000214855	pseudogene (transcribed unprocessed)	19:44927930-44931000	rs61642202	0	0.349163	4.06943e-15	splice	1	4.06943e-14	splice	0.25	Nerve_Tibial	0.719523	Skin_Not_Sun_Exposed_Suprapubic; Brain_Spinal_cord_cervical_c-1	no	no
Male	rs61915439	11p11.2	NDUFS3	ENSG00000213619	protein coding	11:47565336-47584565	rs61915439	29.017	8.4587e-18	1.16762e-07	express|splice	8.4587e-17	4.08e-06	express	0.853635	Brain_Cortex; Thyroid; Stomach; Esophagus_Gastroesophageal_Junction	0.35	Artery_Coronary	no	no
Male	rs62118504	19q13.32	RTN2	ENSG00000125744	protein coding	19:45485292-45497055	rs62118504	9.641	1.75335e-08	0.0563535	express	1.75335e-07	1	express	0.387807	Brain_Hippocampus; Brain_Cerebellar_Hemisphere; Brain_Cortex; Esophagus_Muscularis	0.018	Brain_Cerebellum	no	no
Male	rs75290815	11p11.2	FAM180B	ENSG00000196666	protein coding	11:47586207-47589195	rs75290815	49.888	3.11174e-21	7.38259e-11	express|splice	3.11174e-20	7.38259e-10	express|splice	1	Brain_Putamen_basal_ganglia; Brain_Hippocampus; Pancreas	0.50659	Liver; Pancreas; Cells_Cultured_fibroblasts	no	no
Male	rs77345544	19q13.32	CD3EAP	ENSG00000117877	protein coding	19:45406644-45410737	rs77345544	0	1.03851e-09	0.0896361	express	1.03851e-08	1	express	0.449179	Spleen; Skin_Sun_Exposed_Lower_leg	0.259	Artery_Tibial	no	no
Male	rs78273125	19q13.32	ERCC2	ENSG00000104884	protein coding	19:45364331-45364838	rs78273125	7.755	0.0650626	6.80276e-11	splice	0.370149	6.80276e-10	splice	0.338	Brain_Cerebellum	0.508366	Brain_Anterior_cingulate_cortex_BA24; Heart_Atrial_Appendage; Brain_Nucleus_accumbens_basal_ganglia; Cells_EBV-transformed_lymphocytes	no	no
Male	rs80168591	19q13.32	GEMIN7	ENSG00000142252	protein coding	19:45079279-45090107	rs80168591	0	0.0263524	1.62381e-14	splice	0.590731	1.62381e-13	splice	0.129	Brain_Cerebellum	0.689473	Artery_Aorta; Colon_Transverse	no	no
Male	rs112403360	5p15.2	OTULIN	ENSG00000154124	protein coding	5:14664664-14716529	rs112403360	7.775	2.47054e-10	9.0555e-10	express|splice	2.47054e-09	9.0555e-09	express|splice	0.48036	Heart_Atrial_Appendage; Brain_Anterior_cingulate_cortex_BA24; Adrenal_Gland	0.452154	Artery_Aorta; Liver; Esophagus_Mucosa	no	no
Male	rs112616980	19q13.32	APOC2	ENSG00000234906	protein coding	19:44948533-44948701	rs112616980	0.918	0.16343	6.67015e-16	splice	1	6.67015e-15	splice	0.268	Brain_Cortex	0.758793	Lung; Liver; Esophagus_Muscularis	no	no
Male	rs112751018	1p34.2	MYCL	ENSG00000116990	protein coding	1:39893597-39902256	rs112751018	271.365	1.75394e-08	3.92402e-09	express|splice	1.75394e-07	3.92402e-08	splice	0.387799	Spleen; Whole_Blood; Adipose_Subcutaneous; Artery_Coronary	0.420313	Small_Intestine_Terminal_Ileum; Cells_EBV-transformed_lymphocytes; Muscle_Skeletal; Heart_Atrial_Appendage	no	no
Male	rs113568679	17q21.31	ARHGAP27	ENSG00000159314	protein coding	17:45393898-45434421	rs113568679	34.27	2.32681e-08	5.4593e-09	express|splice	2.32681e-07	5.4593e-08	express|splice	0.381662	Liver; Brain_Anterior_cingulate_cortex_BA24	0.413143	Artery_Aorta; Brain_Cerebellum; Pancreas; Heart_Left_Ventricle	no	no
Male	rs114586960	13q12.12	MIPEP	ENSG00000027001	protein coding	13:23730000-23889448	rs114586960	280.294	4.46966e-08	0.0264388	express	4.46966e-07	0.271263	express	0.367486	Breast_Mammary_Tissue; Brain_Cerebellum	0.27	Brain_Cortex	no	no
Male	rs116881820	19q13.32	NECTIN2	ENSG00000130202	protein coding	19:44846613-44865271	rs116881820	0	0.00396039	5.93275e-53	splice	0.0873458	5.93275e-52	splice	0.158	Artery_Aorta	1	Brain_Cerebellum; Kidney_Cortex	no	no
Male	rs117618017	15q22.31	FAM96A	ENSG00000166797	protein coding	15:64072113-64094262	rs117618017	18.363	2.41102e-08	0.00241769	express	2.41102e-07	0.0355027	express	0.38089	Brain_Hippocampus; Brain_Substantia_nigra; Brain_Cortex; Breast_Mammary_Tissue	0.313	Brain_Frontal_Cortex_BA9	no	no
Male	rs118099348	16p12.3	IQCK	ENSG00000174628	protein coding	16:19716456-19858467	rs118099348	0	2.22904e-09	6.27917e-10	express|splice	2.22904e-08	6.27917e-09	express|splice	0.432594	Brain_Cerebellum; Cells_EBV-transformed_lymphocytes	0.460105	Brain_Frontal_Cortex_BA9; Artery_Tibial; Liver	no	no
Male	rs143364530	17q21.31	PLEKHM1	ENSG00000225190	protein coding	17:45435900-45490986	rs143364530	0	8.62607e-09	4.89779e-08	express|splice	8.62607e-08	4.89779e-07	express|splice	0.403209	Brain_Cortex; Heart_Left_Ventricle	0.3655	Brain_Hippocampus; Muscle_Skeletal; Liver; Lung	no	no
Male	rs151330717	19q13.31	CEACAM19	ENSG00000186567	protein coding	19:44671436-44671746	rs151330717	1.539	0.00112792	5.24232e-10	splice	0.035773	5.24232e-09	splice	0.155	Nerve_Tibial	0.464024	Muscle_Skeletal; Brain_Hippocampus; Small_Intestine_Terminal_Ileum; Minor_Salivary_Gland	no	no
Male	rs367670643	11q12.2	CD6	ENSG00000013725	protein coding	11:61014014-61015713	rs367670643	678.102	0.0823209	1.63038e-22	splice	1	1.63038e-21	splice	0.182	Artery_Aorta	1	Whole_Blood; Adipose_Subcutaneous; Brain_Cortex; Muscle_Skeletal	no	no
Male	rs373046986	14q22.1	TXNDC16	ENSG00000087301	protein coding	14:52429472-52553563	rs373046986	6.365	2.33149e-12	1.22743e-10	express|splice	2.33149e-11	1.22743e-09	express|splice	0.581618	Brain_Putamen_basal_ganglia; Vagina	0.49555	Brain_Hippocampus; Brain_Substantia_nigra; Brain_Cortex; Nerve_Tibial	no	no
Male	rs530555010	17q21.31	GRN	ENSG00000030582	protein coding	17:44345108-44353106	rs530555010	0	3.5736e-10	3.00342e-09	express|splice	3.5736e-09	3.00342e-08	express|splice	0.472345	Whole_Blood; Colon_Transverse; Brain_Amygdala	0.906519	Brain_Caudate_basal_ganglia; Brain_Cortex; Thyroid; Brain_Hippocampus	no	no
Male	rs533822042	17p13.3	WDR81	ENSG00000167716	protein coding	17:1716523-1738599	rs533822042	0	6.91366e-09	1.37169e-08	express|splice	6.91366e-08	1.37169e-07	express|splice	0.408015	Brain_Amygdala; Brain_Cortex; Brain_Hypothalamus; Adipose_Subcutaneous	0.393137	Brain_Cortex; Pancreas	no	no
Male	rs560268575	19p13.3	ARHGAP45	ENSG00000180448	protein coding	19:1080379-1080464	rs560268575	12.283	0.0021349	2.10743e-08	splice	0.0560975	2.10743e-07	splice	0.271	Nerve_Tibial	0.383812	Brain_Amygdala; Nerve_Tibial; Pituitary	no	no
Male	rs564101029	11p11.2	FNBP4	ENSG00000109920	protein coding	11:47736740-47746056	rs564101029	0	0.00760164	7.27041e-09	splice	0.0765331	7.27041e-08	splice	0.276	Artery_Coronary	0.406922	Brain_Putamen_basal_ganglia; Prostate	no	no
Male	rs889487643	1p32.3	PCSK9	ENSG00000169174	protein coding	1:55039445-55064852	rs889487643	534.52	4.11385e-09	0.358653	express	4.11385e-08	1	express	0.419288	Artery_Coronary; Prostate	0.13	Nerve_Tibial	no	no
Male	rs1198553262	11p11.2	PTPRJ	ENSG00000149177	protein coding	11:47980414-48170839	rs1198553262	41.482	2.12703e-16	2.11795e-17	express|splice	2.12703e-15	2.11795e-16	express|splice	0.783611	Brain_Nucleus_accumbens_basal_ganglia; Whole_Blood; Colon_Transverse; Brain_Frontal_Cortex_BA9	0.833704	Brain_Hippocampus; Brain_Putamen_basal_ganglia; Skin_Not_Sun_Exposed_Suprapubic	no	no
Male	rs1246130952	8p21.3	ENSG00000253164	ENSG00000253164	lncRNA	8:20359780-20363604	rs1246130952	1504.37	0.0195731	4.89779e-08	splice	0.327604	4.89779e-07	splice	0.22	Artery_Coronary	0.3655	Brain_Putamen_basal_ganglia; Skin_Sun_Exposed_Lower_leg	no	no
Male	rs1253147039	19p13.11	SSBP4	ENSG00000130511	protein coding	19:18418864-18434563	rs1253147039	16.856	2.07704e-12	1.77671e-07	express|splice	2.07704e-11	4.87841e-06	express	0.584128	Liver; Pancreas; Brain_Substantia_nigra	0.47	Brain_Frontal_Cortex_BA9	no	no
Male	rs1282750627	17q11.2	OMG	ENSG00000126861	protein coding	17:31272013-31297539	rs1282750627	503.025	6.98201e-09	4.89779e-08	express|splice	6.98201e-08	4.89779e-07	express|splice	0.407801	Kidney_Cortex; Colon_Sigmoid	0.3655	Liver; Small_Intestine_Terminal_Ileum	no	no
Male	rs1371331260	15q22.31	SNX1	ENSG00000028528	protein coding	15:64123546-64126079	rs1371331260	5.228	0.00295442	4.89779e-08	splice	0.0637511	4.89779e-07	splice	0.208	Artery_Tibial	0.3655	Brain_Cortex; Spleen	no	no
Male	rs1374443291	19p13.3	ABCA7	ENSG00000064687	protein coding	19:1042826-1043041	rs1374443291	0.598	0.0392169	6.57901e-14	splice	0.251547	6.57901e-13	splice	0.153	Brain_Cerebellum	0.659092	Brain_Spinal_cord_cervical_c-1; Brain_Hippocampus; Stomach	no	no
Male	rs1421155854	11p11.2	ACP2	ENSG00000134575	protein coding	11:47237598-47249288	rs1421155854	22.96	1.66371e-11	2.12046e-11	express|splice	1.66371e-10	2.12046e-10	express|splice	0.538946	Pituitary; Brain_Spinal_cord_cervical_c-1; Kidney_Cortex; Prostate	0.533678	Artery_Tibial; Brain_Frontal_Cortex_BA9; Testis	no	no
Male	rs1459112573	5q35.3	RASGEF1C	ENSG00000146090	protein coding	5:180100795-180209225	rs1459112573	0	4.89627e-09	0.0319177	express	4.89627e-08	0.581744	express	0.415507	Artery_Aorta; Skin_Sun_Exposed_Lower_leg	0.335	Artery_Aorta	no	no
Male	rs1690388098	2q14.3	BIN1	ENSG00000136717	protein coding	2:127076706-127081832	rs1690388098	0	0.118746	2.29563e-10	splice	1	2.29563e-09	splice	0.03	Brain_Cortex	0.481955	Brain_Hippocampus; Brain_Frontal_Cortex_BA9; Thyroid	no	no
Male	rs2035619952	17q23.3	KCNH6	ENSG00000173826	protein coding	17:63523310-63548987	rs2035619952	23.825	3.54635e-11	5.39642e-09	express|splice	3.54635e-10	5.39642e-08	express	0.522511	Cells_EBV-transformed_lymphocytes; Spleen; Brain_Hippocampus; Artery_Tibial	0.413395	Brain_Cerebellum; Prostate; Uterus	no	no
Female	rs10469272	19q13.32	MARK4	ENSG00000007047	protein coding	19:45297954-45298143	rs10469272	12.43	0.0770621	1.83515e-09	splice	1	1.83515e-08	splice	0.096	Brain_Amygdala	0.436816	Brain_Frontal_Cortex_BA9; Brain_Caudate_basal_ganglia	yes	yes
Female	rs1081105	19q13.32	APOE	ENSG00000130203	protein coding	19:44903557-44906602	rs1081105	0	0.00133105	6.53268e-234	splice	0.0244117	6.53268e-233	splice	0.272	Brain_Cortex	1	Brain_Spinal_cord_cervical_c-1; Brain_Cortex; Brain_Hippocampus	yes	yes
Female	rs111278892	19p13.3	CNN2	ENSG00000064666	protein coding	19:1032696-1036130	rs111278892	3.194	0.00545999	5.02836e-11	splice	0.156826	5.02836e-10	splice	0.165	Brain_Frontal_Cortex_BA9	0.514929	Spleen; Brain_Hippocampus; Artery_Coronary; Brain_Nucleus_accumbens_basal_ganglia	yes	no
Female	rs11168036	5q31.3	PFDN1	ENSG00000113068	protein coding	5:140281533-140303041	rs11168036	0	0.799895	2.08329e-08	splice	1	2.08329e-07	splice	0.285	Brain_Cortex	0.384063	Brain_Hippocampus; Heart_Atrial_Appendage; Brain_Spinal_cord_cervical_c-1	yes	no
Female	rs112405270	19q13.32	MARK4	ENSG00000007047	protein coding	19:45297954-45299811	rs112405270	10.762	0.00538472	1.00231e-08	splice	0.0831629	1.00231e-07	splice	0.095	Spleen	0.39995	Brain_Putamen_basal_ganglia; Artery_Aorta; Pancreas; Cells_Cultured_fibroblasts	yes	yes
Female	rs1160871	7p15.1	JAZF1	ENSG00000153814	protein coding	7:27830573-28181030	rs1160871	0	4.27334e-08	0.0756421	express	4.27334e-07	1	express	0.368462	Skin_Not_Sun_Exposed_Suprapubic; Heart_Left_Ventricle; Brain_Hippocampus	0.245	Brain_Hypothalamus	yes	no
Female	rs11787077	8p21.1	CLU	ENSG00000120885	protein coding	8:27596917-27635085	rs11787077	0	5.30971e-41	5.30971e-41	express|splice	5.30971e-40	5.30971e-40	express|splice	1	Prostate; Artery_Aorta; Brain_Spinal_cord_cervical_c-1	1	Brain_Hippocampus; Nerve_Tibial	yes	yes
Female	rs12590654	14q32.12	SLC24A4	ENSG00000140090	protein coding	14:92322581-92501481	rs12590654	0	5.42466e-19	0.208397	express	5.42466e-18	1	express	0.913281	Artery_Aorta; Brain_Hippocampus; Heart_Left_Ventricle	0.26	Brain_Frontal_Cortex_BA9	yes	no
Female	rs12881735	14q32.12	SLC24A4	ENSG00000140090	protein coding	14:92456608-92482680	rs12881735	0	0.0767219	1.32996e-08	splice	0.52704	1.32996e-07	splice	0.222	Brain_Hippocampus	0.393808	Brain_Caudate_basal_ganglia; Whole_Blood	yes	yes
Female	rs13025765	2q14.3	BIN1	ENSG00000136717	protein coding	2:127070816-127076626	rs13025765	0	0.00555942	4.75091e-09	splice	0.186938	4.75091e-08	splice	0.28	Spleen	0.416161	Breast_Mammary_Tissue; Adipose_Subcutaneous	yes	yes
Female	rs13237518	7p21.3	TMEM106B	ENSG00000106460	protein coding	7:12210931-12243367	rs13237518	0	1.96126e-08	0.104572	express	1.96126e-07	1	express	0.385373	Brain_Frontal_Cortex_BA9; Kidney_Cortex; Adipose_Visceral_Omentum; Muscle_Skeletal	0.282	Brain_Amygdala	yes	yes
Female	rs1358782	20p13	RBCK1	ENSG00000125826	protein coding	20:410025-410412	rs1358782	2.922	4.72026e-08	4.72026e-08	splice	4.72026e-07	4.72026e-07	express|splice	0.366302	Kidney_Cortex; Brain_Putamen_basal_ganglia; Whole_Blood; Ovary	0.366302	Spleen; Pituitary; Artery_Coronary	yes	yes
Female	rs1358782	20p13	RBCK1	ENSG00000125826	protein coding	20:407393-432139	rs1358782	0	4.72026e-08	4.72026e-08	express	4.72026e-07	4.72026e-07	express|splice	0.366302	Kidney_Cortex; Brain_Putamen_basal_ganglia; Whole_Blood; Ovary	0.366302	Spleen; Pituitary; Artery_Coronary	yes	yes
Female	rs147636938	19q13.32	NECTIN2	ENSG00000130202	protein coding	19:44882364-44888110	rs147636938	0	0.0293563	1.4541e-48	splice	0.560465	1.4541e-47	splice	0.268	Brain_Frontal_Cortex_BA9	1	Brain_Cortex; Pancreas	yes	yes
Female	rs1532276	8p21.1	CLU	ENSG00000120885	protein coding	8:27610600-27611146	rs1532276	0	0.0495114	6.87187e-40	splice	1	6.87187e-39	splice	0.154	Brain_Frontal_Cortex_BA9	1	Brain_Cortex; Brain_Cerebellum; Brain_Hypothalamus; Brain_Spinal_cord_cervical_c-1	yes	no
Female	rs17020490	2p22.2	PRKD3	ENSG00000115825	protein coding	2:37250502-37324839	rs17020490	0	4.87922e-09	2.50098e-08	express|splice	4.87922e-08	4.08e-06	express	0.415582	Thyroid; Brain_Cerebellar_Hemisphere; Brain_Cortex	0.898	Brain_Cortex	yes	yes
Female	rs17125924	14q22.1	FERMT2	ENSG00000073712	protein coding	14:52856943-52952435	rs17125924	0	1.40853e-13	0.143209	express	1.40853e-12	1	express	0.642562	Heart_Left_Ventricle; Esophagus_Gastroesophageal_Junction; Brain_Frontal_Cortex_BA9	0.032	Brain_Amygdala	yes	yes
Female	rs17125944	14q22.1	FERMT2	ENSG00000073712	protein coding	14:52890441-52893293	rs17125944	30.004	0.808275	1.37539e-09	splice	1	1.37539e-08	splice	0.312	Brain_Hypothalamus	0.443079	Cells_Cultured_fibroblasts; Liver; Brain_Frontal_Cortex_BA9; Esophagus_Gastroesophageal_Junction	yes	no
Female	rs17817600	11q14.2	PICALM	ENSG00000073921	protein coding	11:85990399-85996826	rs17817600	7.867	0.199219	1.76759e-08	splice	1	1.76759e-07	splice	0.271	Brain_Cortex	0.387631	Liver; Brain_Hippocampus; Skin_Sun_Exposed_Lower_leg; Esophagus_Muscularis	yes	yes
Female	rs1898895	11q14.2	PICALM	ENSG00000073921	protein coding	11:85983973-85996826	rs1898895	7.867	0.207108	1.48466e-16	splice	1	1.48466e-15	splice	0.142	Brain_Hypothalamus	0.791419	Liver; Kidney_Cortex	yes	yes
Female	rs2093760	1q32.2	CR1	ENSG00000203710	protein coding	1:207630621-207639397	rs2093760	1.414	0.887109	1.17402e-16	splice	1	1.17402e-15	splice	0.22	Brain_Cortex	0.796516	Brain_Frontal_Cortex_BA9; Nerve_Tibial	yes	yes
Female	rs28399637	19q13.32	BCAM	ENSG00000187244	protein coding	19:44809040-44821421	rs28399637	0	2.16508e-89	0.0548562	express	2.16508e-88	1	express	1	Brain_Cortex; Prostate	0.291	Brain_Amygdala	yes	no
Female	rs28620490	19q13.32	PPP1R37	ENSG00000104866	protein coding	19:45140281-45140506	rs28620490	0.59	0.00146992	1.79995e-11	splice	0.0152047	1.79995e-10	splice	0.113	Brain_Hippocampus	0.537237	Artery_Aorta; Brain_Caudate_basal_ganglia; Brain_Spinal_cord_cervical_c-1; Testis	yes	yes
Female	rs346757	19q13.32	MARK4	ENSG00000007047	protein coding	19:45079288-45305284	rs346757	0	1.58134e-22	0.0359974	express	1.58134e-21	0.672272	express	1	Brain_Cortex; Vagina; Lung; Spleen	0.036	Brain_Frontal_Cortex_BA9	yes	no
Female	rs34995835	7q22.1	PILRA	ENSG00000085514	protein coding	7:100374433-100376121	rs34995835	0.222	0.00341198	4.8427e-12	splice	0.0569604	4.8427e-11	splice	0.082	Spleen	0.565746	Brain_Nucleus_accumbens_basal_ganglia; Brain_Cerebellum; Brain_Anterior_cingulate_cortex_BA24; Brain_Caudate_basal_ganglia	yes	no
Female	rs35627364	14q32.12	SLC24A4	ENSG00000140090	protein coding	14:92461217-92462443	rs35627364	0.609	0.672015	8.97869e-10	splice	1	8.97869e-09	splice	0.057	Whole_Blood	0.452339	Brain_Frontal_Cortex_BA9; Breast_Mammary_Tissue; Brain_Cortex	yes	yes
Female	rs3764650	19p13.3	ABCA7	ENSG00000064687	protein coding	19:1039997-1065572	rs3764650	0	3.77884e-20	0.215877	express	3.77884e-19	1	express	0.971132	Brain_Hippocampus; Adipose_Visceral_Omentum	0.059	Spleen	yes	yes
Female	rs3842409	19q13.32	BCAM	ENSG00000187244	protein coding	19:44813620-44814152	rs3842409	0.289	0.287688	1.20705e-20	splice	1	1.20705e-19	splice	0.094	Brain_Amygdala	0.995914	Prostate; Breast_Mammary_Tissue; Brain_Spinal_cord_cervical_c-1	yes	yes
Female	rs3865444	19q13.41	CD33	ENSG00000105383	protein coding	19:51217033-51243860	rs3865444	0	4.0077e-18	3.69935e-13	express|splice	4.0077e-17	3.69935e-12	express|splice	0.869855	Prostate; Artery_Aorta; Spleen; Artery_Coronary	0.621594	Brain_Cortex; Brain_Caudate_basal_ganglia; Brain_Substantia_nigra	yes	no
Female	rs3927683	1p36.12	EIF4G3	ENSG00000075151	protein coding	1:20807500-20813158	rs3927683	10.909	0.00113458	1.60448e-08	splice	0.0171381	1.60448e-07	splice	0.345	Whole_Blood	0.389733	Esophagus_Muscularis; Cells_Cultured_fibroblasts	yes	yes
Female	rs4147929	19p13.3	ABCA7	ENSG00000064687	protein coding	19:1049005-1049318	rs4147929	1.103	0.0038999	3.31145e-15	splice	0.131782	3.31145e-14	splice	0.322	Spleen	0.723999	Thyroid; Esophagus_Muscularis	yes	yes
Female	rs429358	19q13.32	APOE	ENSG00000130203	protein coding	19:44903787-44909396	rs429358	0	0	5.54352e-11	express|splice	0	5.54352e-10	express|splice	1	Brain_Hippocampus; Spleen; Small_Intestine_Terminal_Ileum; Brain_Anterior_cingulate_cortex_BA24	0.512811	Brain_Spinal_cord_cervical_c-1; Brain_Caudate_basal_ganglia; Brain_Cortex; Kidney_Cortex	yes	yes
Female	rs442495	15q21.3	ADAM10	ENSG00000137845	protein coding	15:58588809-58749871	rs442495	0	1.50802e-11	1.76635e-11	express|splice	1.50802e-10	1.76635e-10	express|splice	0.54108	Minor_Salivary_Gland; Lung; Spleen; Cells_Cultured_fibroblasts	0.537646	Adipose_Visceral_Omentum; Brain_Anterior_cingulate_cortex_BA24; Nerve_Tibial	yes	yes
Female	rs4727449	7q22.1	STAG3	ENSG00000066923	protein coding	7:100205133-100205227	rs4727449	17.006	0.856398	2.81401e-08	splice	1	2.81401e-07	splice	0.126	Whole_Blood	0.377534	Spleen; Brain_Hippocampus; Artery_Coronary; Pancreas	yes	yes
Female	rs4844610	1q32.2	CR1	ENSG00000203710	protein coding	1:207637848-207639397	rs4844610	8.641	0.109669	1.49528e-27	splice	1	1.49528e-26	splice	0.319	Brain_Hippocampus	1	Brain_Cerebellum; Skin_Not_Sun_Exposed_Suprapubic	yes	no
Female	rs525716	8p21.1	SCARA3	ENSG00000168077	protein coding	8:27633372-27698687	rs525716	0	2.47446e-09	0.00263412	express	2.47446e-08	0.031481	express	0.430326	Ovary; Artery_Aorta; Lung	0.201	Whole_Blood	yes	yes
Female	rs55923289	19q13.32	BCL3	ENSG00000069399	protein coding	19:44749046-44751227	rs55923289	0	0.0149113	2.3537e-45	splice	0.240806	2.3537e-44	splice	0.075	Brain_Frontal_Cortex_BA9	1	Colon_Sigmoid; Brain_Frontal_Cortex_BA9; Small_Intestine_Terminal_Ileum; Uterus	yes	yes
Female	rs5875381	6p21.32	HLA-DQA1	ENSG00000196735	protein coding	6:32641558-32641972	rs5875381	1.076	0.0420265	1.63977e-08	splice	0.954144	1.63977e-07	splice	0.281	Brain_Amygdala	0.389261	Brain_Hippocampus; Heart_Atrial_Appendage; Uterus; Artery_Coronary	yes	no
Female	rs593742	15q21.3	ADAM10	ENSG00000137845	protein coding	15:58635780-58640777	rs593742	89.639	0.215327	3.13129e-10	splice	1	3.13129e-09	splice	0.126	Brain_Frontal_Cortex_BA9	0.475214	Brain_Hippocampus; Ovary; Artery_Tibial	yes	yes
Female	rs59839536	19q13.32	BLOC1S3	ENSG00000189114	protein coding	19:45160814-45163224	rs59839536	1.845	0.0221767	1.35176e-08	splice	0.712183	1.35176e-07	splice	0.025	Brain_Amygdala	0.393455	Spleen; Pituitary; Brain_Cortex; Brain_Anterior_cingulate_cortex_BA24	yes	no
Female	rs601148	6p21.32	HLA-DRB1	ENSG00000196126	protein coding	6:32584378-32589643	rs601148	1.833	0.717289	1.45602e-08	splice	1	1.45602e-07	splice	0.268	Brain_Hippocampus	0.391842	Prostate; Brain_Cerebellum	yes	no
Female	rs6014724	20q13.31	CASS4	ENSG00000087589	protein coding	20:56412029-56460387	rs6014724	0	9.54245e-17	0.439375	express	9.54245e-16	1	express	0.801017	Testis; Brain_Cerebellar_Hemisphere; Brain_Anterior_cingulate_cortex_BA24; Skin_Not_Sun_Exposed_Suprapubic	0.195	Whole_Blood	yes	no
Female	rs6605556	6p21.32	HLA-DQA1	ENSG00000196735	protein coding	6:32628179-32659533	rs6605556	0	3.0035e-17	8.17983e-41	express|splice	3.0035e-16	8.17983e-40	express|splice	0.826119	Cells_Cultured_fibroblasts; Liver; Adipose_Visceral_Omentum	1	Brain_Substantia_nigra; Brain_Putamen_basal_ganglia	yes	yes
Female	rs6605556	6p21.32	HLA-DRB1	ENSG00000196126	protein coding	6:32577902-32589848	rs6605556	0	1.27748e-18	2.77196e-09	express|splice	1.27748e-17	4.08e-06	express	0.894682	Cells_Cultured_fibroblasts; Artery_Aorta	0.53	Brain_Frontal_Cortex_BA9	yes	yes
Female	rs6733839	2q14.3	BIN1	ENSG00000136717	protein coding	2:127048017-127107556	rs6733839	0	9.27101e-42	0.0494037	express	9.27101e-41	0.496846	express	1	Cells_EBV-transformed_lymphocytes; Thyroid; Artery_Coronary	0.206	Brain_Frontal_Cortex_BA9	yes	yes
Female	rs679242	6p21.32	HLA-DRB1	ENSG00000196126	protein coding	6:32581838-32584109	rs679242	0	0.00199127	1.67918e-09	splice	0.0445205	1.67918e-08	splice	0.02	Brain_Hippocampus	0.438745	Esophagus_Gastroesophageal_Junction; Heart_Left_Ventricle; Brain_Hippocampus; Brain_Spinal_cord_cervical_c-1	yes	yes
Female	rs679515	1q32.2	CR1	ENSG00000203710	protein coding	1:207496147-207641776	rs679515	0	1.57778e-35	1.57109e-11	express|splice	1.57778e-34	1.57109e-10	express|splice	1	Spleen; Pancreas; Brain_Hippocampus; Artery_Tibial	0.54019	Brain_Cortex; Cells_EBV-transformed_lymphocytes; Brain_Substantia_nigra	yes	yes
Female	rs680119	11q14.2	PICALM	ENSG00000073921	protein coding	11:85974812-85976623	rs680119	4.272	0.253313	5.30262e-10	splice	1	5.30262e-09	splice	0.21	Spleen	0.463775	Brain_Hippocampus; Breast_Mammary_Tissue	yes	no
Female	rs7114401	11q14.2	PICALM	ENSG00000073921	protein coding	11:85976682-85978070	rs7114401	6.142	0.0443154	9.26493e-14	splice	1	9.26493e-13	splice	0.276	Brain_Hypothalamus	0.651658	Brain_Cortex; Brain_Cerebellum; Brain_Frontal_Cortex_BA9; Colon_Sigmoid	yes	yes
Female	rs73223431	8p21.2	PTK2B	ENSG00000120899	protein coding	8:27325681-27397548	rs73223431	0	0.015184	3.01499e-22	splice	0.318097	3.01499e-21	splice	0.093	Brain_Frontal_Cortex_BA9	1	Brain_Hippocampus; Heart_Atrial_Appendage; Esophagus_Mucosa	yes	no
Female	rs74685827	11q24.1	SORL1	ENSG00000137642	protein coding	11:121567113-121570157	rs74685827	0	0.457221	9.9077e-13	splice	1	9.9077e-12	splice	0.1	Brain_Amygdala	0.600201	Brain_Putamen_basal_ganglia; Brain_Hypothalamus; Kidney_Cortex	yes	no
Female	rs76560105	19q13.32	CBLC	ENSG00000142273	protein coding	19:44781363-44782370	rs76560105	0	0.723856	1.57205e-08	splice	1	1.57205e-07	splice	0.088	Whole_Blood	0.390177	Spleen; Adipose_Visceral_Omentum; Brain_Cortex; Muscle_Skeletal	yes	yes
Female	rs7767350	6p12.3	CD2AP	ENSG00000198087	protein coding	6:47477732-47627275	rs7767350	0	2.07596e-18	0.128612	express	2.07596e-17	1	express	0.884139	Brain_Frontal_Cortex_BA9; Adipose_Subcutaneous; Brain_Cerebellum; Liver	0.082	Brain_Frontal_Cortex_BA9	yes	no
Female	rs79145239	8p21.2	CHRNA2	ENSG00000120903	protein coding	8:27459756-27479883	rs79145239	0	8.032e-11	0	express|splice	8.032e-10	0	express|splice	0.504759	Whole_Blood; Ovary	1	Uterus; Brain_Frontal_Cortex_BA9; Small_Intestine_Terminal_Ileum	yes	no
Female	rs814573	19q13.32	APOC1	ENSG00000130208	protein coding	19:44913133-44920054	rs814573	0	0	2.6421e-08	express|splice	0	2.6421e-07	express	1	Uterus; Heart_Atrial_Appendage; Liver; Spleen	0.378903	Whole_Blood; Uterus	yes	no
Female	rs871269	5q33.1	TNIP1	ENSG00000145901	protein coding	5:151029935-151093577	rs871269	0	1.31418e-08	0.00484011	express	1.31418e-07	0.113709	express	0.394067	Brain_Amygdala; Testis	0.263	Brain_Frontal_Cortex_BA9	yes	no
Female	rs906741775	17q21.33	ZNF652	ENSG00000198740	protein coding	17:49289206-49362473	rs906741775	0	1.0683e-08	2.01657e-12	express|splice	1.0683e-07	2.01657e-11	splice	0.398565	Whole_Blood; Vagina	0.584769	Brain_Cerebellum; Adipose_Visceral_Omentum; Brain_Hippocampus; Whole_Blood	yes	yes
Female	rs9268455	6p21.32	TSBP1-AS1	ENSG00000225914	lncRNA	6:32365839-32390214	rs9268455	0	0.326701	1.97318e-09	splice	1	1.97318e-08	splice	0.274	Brain_Amygdala	0.435242	Adipose_Visceral_Omentum; Spleen; Adipose_Subcutaneous	yes	no
Female	rs9270599	6p21.32	HLA-DRB1	ENSG00000196126	protein coding	6:32579104-32580247	rs9270599	2.298	0.0304476	9.37492e-09	splice	0.933947	9.37492e-08	splice	0.216	Whole_Blood	0.401402	Artery_Aorta; Adipose_Subcutaneous	yes	yes
Male	rs168193	3p26.1	MTARC2P1	ENSG00000232958	pseudogene (unprocessed)	3:6208269-6208571	rs168193	947.877	4.60199e-11	0.00165687	express	4.60199e-10	0.0342424	express	0.516853	Brain_Cortex; Adipose_Visceral_Omentum; Whole_Blood; Brain_Anterior_cingulate_cortex_BA24	0.327	Brain_Cortex	yes	yes
Male	rs199498	17q21.31	WNT3	ENSG00000108379	protein coding	17:46762493-46833154	rs199498	0	1.00466e-08	0.0324489	express	1.00466e-07	0.362354	express	0.399899	Small_Intestine_Terminal_Ileum; Cells_EBV-transformed_lymphocytes; Brain_Caudate_basal_ganglia	0.158	Brain_Cerebellum	yes	yes
Male	rs243034	2p16.1	MIR4432HG	ENSG00000228590	lncRNA	2:60311286-60439841	rs243034	0	3.3472e-11	0.00548764	express	3.3472e-10	0.177383	express	0.523766	Brain_Hypothalamus; Brain_Cortex	0.027	Nerve_Tibial	yes	yes
Male	rs346757	19q13.32	MARK4	ENSG00000007047	protein coding	19:45079288-45305284	rs346757	0	4.60975e-22	0.0373482	express	4.60975e-21	1	express	1	Lung; Brain_Cortex; Skin_Not_Sun_Exposed_Suprapubic; Brain_Hippocampus	0.075	Brain_Cerebellum	yes	no
Male	rs510560	1q42.2	SLC35F3	ENSG00000183780	protein coding	1:233904477-234326085	rs510560	0	8.52965e-13	0.31478	express	8.52965e-12	1	express	0.603453	Esophagus_Gastroesophageal_Junction; Breast_Mammary_Tissue	0.343	Brain_Cortex	yes	yes
Male	rs511490	6q23.2	EYA4	ENSG00000112319	protein coding	6:133240514-133533912	rs511490	0	2.43846e-13	0.326995	express	2.43846e-12	1	express	0.630644	Brain_Anterior_cingulate_cortex_BA24; Brain_Frontal_Cortex_BA9; Small_Intestine_Terminal_Ileum; Cells_Cultured_fibroblasts	0.221	Brain_Cortex	yes	yes
Male	rs543844	6p21.1	CDC5L	ENSG00000096401	protein coding	6:44387547-44450924	rs543844	6.139	3.21995e-09	0.118569	express	3.21995e-08	1	express	0.424608	Stomach; Artery_Coronary; Cells_EBV-transformed_lymphocytes	0.021	Brain_Frontal_Cortex_BA9	yes	yes
Male	rs573521	11q22.2	MMP12	ENSG00000262406	protein coding	11:102862734-102874990	rs573521	16.485	1.54368e-10	0.185136	express	1.54368e-09	1	express	0.490572	Brain_Cortex; Artery_Aorta; Colon_Sigmoid	0.241	Artery_Tibial	yes	yes
Male	rs601148	6p21.32	HLA-DRB1	ENSG00000196126	protein coding	6:32584378-32589643	rs601148	1.833	0.634113	3.09682e-08	splice	1	3.09682e-07	splice	0.091	Brain_Cerebellum	0.375454	Brain_Frontal_Cortex_BA9; Brain_Cortex; Brain_Nucleus_accumbens_basal_ganglia	yes	no
Male	rs680119	11q14.2	PICALM	ENSG00000073921	protein coding	11:85974812-85976623	rs680119	4.272	0.254086	8.82643e-10	splice	1	8.82643e-09	splice	0.034	Brain_Cortex	0.452711	Brain_Hippocampus; Whole_Blood; Heart_Left_Ventricle; Brain_Putamen_basal_ganglia	yes	no
Male	rs775631	12q14.3	RAB11AP2	ENSG00000255976	pseudogene (processed)	12:67131567-67132205	rs775631	118.671	1.22628e-11	0.0371024	express	1.22628e-10	0.9863	express	0.545571	Cells_EBV-transformed_lymphocytes; Small_Intestine_Terminal_Ileum; Brain_Hippocampus; Esophagus_Gastroesophageal_Junction	0.171	Artery_Aorta	yes	yes
Male	rs802571	7q35	CNTNAP2	ENSG00000174469	protein coding	7:146116002-148420998	rs802571	0	1.14046e-14	0.0320995	express	1.14046e-13	0.893989	express	0.697146	Liver; Esophagus_Mucosa	0.303	Artery_Coronary	yes	yes
Male	rs814573	19q13.32	APOC1	ENSG00000130208	protein coding	19:44913133-44920054	rs814573	0	1e-300	8.98135e-09	express|splice	1e-299	8.98135e-08	express	1	Adrenal_Gland; Esophagus_Muscularis	0.402333	Brain_Cortex; Brain_Spinal_cord_cervical_c-1	yes	no
Male	rs824523	2p24.1	LINC01808	ENSG00000237992	lncRNA	2:19468997-19520102	rs824523	0	7.86212e-20	0.022834	express	7.86212e-19	0.766702	express	0.955223	Brain_Frontal_Cortex_BA9; Prostate; Heart_Atrial_Appendage	0.322	Artery_Aorta	yes	yes
Male	rs857551	21q22.3	SIK1	ENSG00000142178	protein coding	21:43414483-43427137	rs857551	4.371	8.952e-11	0.00362896	express	8.952e-10	0.101245	express	0.502404	Colon_Transverse; Artery_Aorta; Liver; Heart_Left_Ventricle	0.146	Artery_Tibial	yes	yes
Male	rs871269	5q33.1	TNIP1	ENSG00000145901	protein coding	5:151029935-151093577	rs871269	0	8.49113e-09	0.296837	express	8.49113e-08	1	express	0.403552	Brain_Cortex; Small_Intestine_Terminal_Ileum; Brain_Frontal_Cortex_BA9; Kidney_Cortex	0.308	Artery_Tibial	yes	no
Male	rs982100	2q14.1	RNU7-190P	ENSG00000239185	snRNA	2:117139715-117139775	rs982100	578.193	4.49985e-20	0.364917	express	4.49985e-19	1	express	0.96734	Heart_Left_Ventricle; Artery_Aorta; Lung	0.133	Brain_Cerebellum	yes	yes
Male	rs1008078	1p22.2	LINC02609	ENSG00000233593	lncRNA	1:90769086-90851701	rs1008078	44.912	4.52471e-18	0.468356	express	4.52471e-17	1	express	0.86722	Brain_Anterior_cingulate_cortex_BA24; Cells_Cultured_fibroblasts; Minor_Salivary_Gland	0.128	Brain_Cerebellum	yes	yes
Male	rs1014897	20p13	ANGPT4	ENSG00000101280	protein coding	20:869900-916335	rs1014897	0	6.88003e-13	0.189362	express	6.88003e-12	1	express	0.60812	Adipose_Visceral_Omentum; Muscle_Skeletal	0.309	Nerve_Tibial	yes	yes
Male	rs1160871	7p15.1	JAZF1	ENSG00000153814	protein coding	7:27830573-28181030	rs1160871	0	4.89779e-08	0.102839	express	4.89779e-07	0.681384	express	0.3655	Vagina; Liver; Nerve_Tibial	0.051	Brain_Frontal_Cortex_BA9	yes	no
Male	rs1399439	12q23.1	ANO4	ENSG00000151572	protein coding	12:100717221-101128648	rs1399439	0	9.44659e-10	0.145676	express	9.44659e-09	1	express	0.451236	Brain_Cortex; Brain_Caudate_basal_ganglia; Pancreas	0.148	Artery_Aorta	yes	yes
Male	rs1448284	4p15.1	RPL31P31	ENSG00000239983	pseudogene (processed)	4:33968174-33968526	rs1448284	890.141	1.18537e-09	0.964215	express	1.18537e-08	1	express	0.446307	Thyroid; Brain_Cortex; Pituitary	0.327	Artery_Tibial	yes	yes
Male	rs1531681	6p22.1	NKAPL	ENSG00000189134	protein coding	6:28259297-28260958	rs1531681	0.197	1.69737e-16	0.208489	express	1.69737e-15	1	express	0.788511	Brain_Cortex; Skin_Sun_Exposed_Lower_leg	0.222	Brain_Cortex	yes	yes
Male	rs1532276	8p21.1	CLU	ENSG00000120885	protein coding	8:27610600-27611146	rs1532276	0	0.00765169	3.23574e-40	splice	0.191511	3.23574e-39	splice	0.311	Nerve_Tibial	1	Brain_Cortex; Ovary; Brain_Amygdala; Breast_Mammary_Tissue	yes	no
Male	rs1727302	12q24.31	PITPNM2	ENSG00000090975	protein coding	12:122983480-123151666	rs1727302	0	1.88463e-11	0.134946	express	1.88463e-10	1	express	0.536239	Brain_Cortex; Brain_Cerebellum; Spleen	0.283	Brain_Cerebellum	yes	yes
Male	rs1925458	6p22.3	SPTLC1P2	ENSG00000218512	pseudogene (processed)	6:23856698-23856818	rs1925458	477.975	1.03647e-15	0.440492	express	1.03647e-14	1	express	0.749222	Brain_Cerebellar_Hemisphere; Brain_Hippocampus; Brain_Spinal_cord_cervical_c-1; Thyroid	0.228	Artery_Aorta	yes	yes
Male	rs1992269	18p11.32	AIDAP3	ENSG00000264189	pseudogene (processed)	18:1927727-1929094	rs1992269	55.411	1.47435e-18	0.532439	express	1.47435e-17	1	express	0.89157	Whole_Blood; Esophagus_Muscularis; Uterus	0.201	Brain_Cerebellum	yes	yes
Male	rs2158214	7q31.33	POT1-AS1	ENSG00000224897	lncRNA	7:124929862-125482966	rs2158214	409.636	1.86648e-08	0.19709	express	1.86648e-07	1	express	0.386449	Artery_Coronary; Whole_Blood	0.091	Nerve_Tibial	yes	yes
Male	rs2469226	15q24.3	RCN2	ENSG00000117906	protein coding	15:76931649-76954393	rs2469226	0.256	1.73292e-14	0.134248	express	1.73292e-13	1	express	0.688061	Liver; Pancreas; Brain_Cortex; Adipose_Subcutaneous	0.118	Artery_Coronary	yes	yes
Male	rs2633682	3q13.11	EZRP1	ENSG00000243635	pseudogene (processed)	3:104502700-104503266	rs2633682	187.098	2.14436e-18	0.0914584	express	2.14436e-17	0.49501	express	0.883435	Whole_Blood; Esophagus_Gastroesophageal_Junction; Brain_Anterior_cingulate_cortex_BA24; Adipose_Visceral_Omentum	0.188	Brain_Cortex	yes	yes
Male	rs2693062	6p11.2	RBBP4P4	ENSG00000214561	pseudogene (processed)	6:58119741-58121029	rs2693062	230.13	4.60219e-16	0.00164993	express	4.60219e-15	0.0223801	express	0.766852	Brain_Putamen_basal_ganglia; Testis; Adrenal_Gland	0.242	Brain_Cerebellum	yes	yes
Male	rs2805792	9q22.33	TMOD1	ENSG00000136842	protein coding	9:97501180-97606817	rs2805792	0	2.02691e-14	0.0026454	express	2.02691e-13	0.0577227	express	0.684658	Brain_Nucleus_accumbens_basal_ganglia; Artery_Tibial	0.139	Brain_Cortex	yes	yes
Male	rs2838084	21q22.3	LINC00111	ENSG00000227702	lncRNA	21:41679181-41697336	rs2838084	33.069	8.20464e-09	0.00372071	express	8.20464e-08	0.0735505	express	0.404297	Spleen; Cells_EBV-transformed_lymphocytes; Brain_Cerebellar_Hemisphere; Brain_Amygdala	0.313	Artery_Coronary	yes	yes
Male	rs3774745	3p21.31	SEMA3F	ENSG00000001617	protein coding	3:50155012-50189075	rs3774745	0	1.30143e-17	0.00768959	express	1.30143e-16	0.0641217	express	0.844279	Brain_Putamen_basal_ganglia; Brain_Hippocampus; Brain_Caudate_basal_ganglia	0.043	Brain_Cerebellum	yes	yes
Male	rs3836501	3p22.1	SEC22C	ENSG00000093183	protein coding	3:42546350-42601300	rs3836501	0	1.59103e-16	0.00993449	express	1.59103e-15	0.211434	express	0.789916	Colon_Transverse; Brain_Cerebellum	0.192	Brain_Cerebellum	yes	yes
Male	rs3847499	10q26.12	RPL21P16	ENSG00000220842	pseudogene (processed)	10:120354701-120355183	rs3847499	26.38	1.18286e-19	0.0499125	express	1.18286e-18	0.71143	express	0.946353	Brain_Frontal_Cortex_BA9; Brain_Anterior_cingulate_cortex_BA24; Brain_Cortex	0.132	Nerve_Tibial	yes	yes
Male	rs3865444	19q13.41	CD33	ENSG00000105383	protein coding	19:51217033-51243860	rs3865444	0	2.14365e-18	1.2818e-12	express|splice	2.14365e-17	1.2818e-11	express|splice	0.883442	Brain_Cerebellar_Hemisphere; Brain_Frontal_Cortex_BA9	0.594609	Liver; Kidney_Cortex; Esophagus_Gastroesophageal_Junction	yes	no
Male	rs4394648	1p36.13	ESPNP	ENSG00000268869	pseudogene (transcribed unprocessed)	1:16691214-16720157	rs4394648	12.185	8.13291e-18	0.533986	express	8.13291e-17	1	express	0.854488	Pancreas; Brain_Hypothalamus	0.305	Brain_Frontal_Cortex_BA9	yes	yes
Male	rs4468571	15q24.3	LINGO1	ENSG00000169783	protein coding	15:77613027-77820900	rs4468571	0	2.08314e-17	0.00428285	express	2.08314e-16	0.104807	express	0.834064	Cells_EBV-transformed_lymphocytes; Small_Intestine_Terminal_Ileum; Brain_Hippocampus; Brain_Spinal_cord_cervical_c-1	0.334	Artery_Tibial	yes	yes
Male	rs4533991	6p12.3	FTH1P5	ENSG00000230204	pseudogene (processed)	6:50912712-50913256	rs4533991	320.594	2.05345e-13	0.0109324	express	2.05345e-12	0.345987	express	0.634376	Brain_Cerebellar_Hemisphere; Brain_Hippocampus; Adipose_Visceral_Omentum; Brain_Substantia_nigra	0.289	Brain_Cortex	yes	yes
Male	rs4611641	2q35	ABCA12	ENSG00000144452	protein coding	2:214931542-215138626	rs4611641	102.427	6.80534e-13	0.0149416	express	6.80534e-12	0.455933	express	0.608358	Brain_Frontal_Cortex_BA9; Brain_Nucleus_accumbens_basal_ganglia; Brain_Anterior_cingulate_cortex_BA24; Cells_EBV-transformed_lymphocytes	0.233	Artery_Coronary	yes	yes
Male	rs4690221	4p16.3	IDUA	ENSG00000127415	protein coding	4:986997-1008344	rs4690221	0	3.18852e-15	0.017055	express	3.18852e-14	0.0898314	express	0.724821	Whole_Blood; Esophagus_Gastroesophageal_Junction; Colon_Sigmoid	0.236	Artery_Coronary	yes	yes
Male	rs4731788	7q32.3	MKLN1	ENSG00000128585	protein coding	7:131110096-131496632	rs4731788	0	1.68474e-09	0.00236309	express	1.68474e-08	0.0218194	express	0.438673	Adipose_Subcutaneous; Whole_Blood; Colon_Transverse	0.075	Brain_Cortex	yes	yes
Male	rs4809823	20q13.13	KCNG1	ENSG00000026559	protein coding	20:51003655-51023244	rs4809823	14.791	3.68361e-20	0.00301724	express	3.68361e-19	0.0420324	express	0.971686	Heart_Atrial_Appendage; Esophagus_Gastroesophageal_Junction	0.098	Nerve_Tibial	yes	yes
Male	rs4844610	1q32.2	CR1	ENSG00000203710	protein coding	1:207637848-207639397	rs4844610	8.641	0.0540426	5.03961e-28	splice	1	5.03961e-27	splice	0.064	Artery_Coronary	1	Brain_Cortex; Liver; Heart_Left_Ventricle	yes	no
Male	rs4902091	14q23.2	SYT16	ENSG00000139973	protein coding	14:61811849-62112550	rs4902091	0	2.88396e-19	0.00884411	express	2.88396e-18	0.124027	express	0.927001	Esophagus_Muscularis; Whole_Blood; Brain_Substantia_nigra; Esophagus_Mucosa	0.305	Brain_Cortex	yes	yes
Male	rs5875381	6p21.32	HLA-DQA1	ENSG00000196735	protein coding	6:32641558-32641972	rs5875381	1.076	0.00188555	1.31644e-08	splice	0.0110293	1.31644e-07	splice	0.245	Brain_Frontal_Cortex_BA9	0.39403	Esophagus_Mucosa; Kidney_Cortex	yes	no
Male	rs6014724	20q13.31	CASS4	ENSG00000087589	protein coding	20:56412029-56460387	rs6014724	0	1.44984e-16	0.00380652	express	1.44984e-15	0.0412743	express	0.791934	Testis; Lung; Brain_Hypothalamus; Heart_Left_Ventricle	0.149	Nerve_Tibial	yes	no
Male	rs6097145	20q13.2	RPL36P1	ENSG00000230636	pseudogene (processed)	20:52890162-52890386	rs6097145	1.16	5.60981e-09	0.0360152	express	5.60981e-08	0.317404	express	0.412553	Liver; Minor_Salivary_Gland; Whole_Blood; Kidney_Cortex	0.196	Brain_Frontal_Cortex_BA9	yes	yes
Male	rs6136629	20p11.23	SCP2D1-AS1	ENSG00000149443	lncRNA	20:18799554-18830209	rs6136629	287.412	9.50766e-12	0.0273926	express	9.50766e-11	0.763853	express	0.551096	Nerve_Tibial; Brain_Amygdala; Liver	0.089	Nerve_Tibial	yes	yes
Male	rs6427184	1q22	HMGN2P18	ENSG00000223452	pseudogene (processed)	1:155148544-155148813	rs6427184	1.494	3.69529e-12	0.608537	express	3.69529e-11	1	express	0.571618	Brain_Frontal_Cortex_BA9; Lung	0.26	Nerve_Tibial	yes	yes
Male	rs6489896	12q24.13	TPCN1	ENSG00000186815	protein coding	12:113221050-113301325	rs6489896	0	2.72184e-08	0.00363009	express	2.72184e-07	0.0268773	express	0.378257	Brain_Anterior_cingulate_cortex_BA24; Cells_Cultured_fibroblasts; Minor_Salivary_Gland	0.031	Brain_Cerebellum	yes	yes
Male	rs6714710	2q11.2	ZAP70	ENSG00000115085	protein coding	2:97713190-97744327	rs6714710	0	1.54314e-19	0.252684	express	1.54314e-18	1	express	0.94058	Whole_Blood; Nerve_Tibial	0.049	Brain_Frontal_Cortex_BA9	yes	yes
Male	rs6751542	2q37.3	RAMP1	ENSG00000132329	protein coding	2:237858893-237923438	rs6751542	0	3.16909e-15	0.607277	express	3.16909e-14	1	express	0.724953	Cells_EBV-transformed_lymphocytes; Ovary	0.207	Artery_Coronary	yes	yes
Male	rs6957404	7q11.22	MTATP6P21	ENSG00000226392	pseudogene (unprocessed)	7:67627831-67628019	rs6957404	254.441	1.69133e-15	0.00509916	express	1.69133e-14	0.121041	express	0.738589	Brain_Frontal_Cortex_BA9; Pituitary	0.262	Artery_Coronary	yes	yes
Male	rs7207400	17q21.31	LINC02210-CRHR1	ENSG00000263715	protein coding	17:45620344-45835826	rs7207400	0	4.19176e-20	0.0261309	express	4.19176e-19	0.321529	express	0.96888	Artery_Aorta; Brain_Frontal_Cortex_BA9; Prostate	0.293	Artery_Aorta	yes	yes
Male	rs7342692	16q23.3	PLCG2	ENSG00000197943	protein coding	16:81738248-81962685	rs7342692	0	4.30819e-14	0.00404351	express	4.30819e-13	0.114984	express	0.668285	Brain_Frontal_Cortex_BA9; Brain_Cortex; Skin_Sun_Exposed_Lower_leg	0.282	Artery_Coronary	yes	yes
Male	rs7531270	1p31.3	PDE4B	ENSG00000184588	protein coding	1:65792514-66374582	rs7531270	0	2.43012e-20	0.00269625	express	2.43012e-19	0.0815279	express	0.980719	Brain_Cerebellar_Hemisphere; Kidney_Cortex; Spleen	0.168	Brain_Frontal_Cortex_BA9	yes	yes
Male	rs7534043	1q31.1	GAPDHP75	ENSG00000226196	pseudogene (processed)	1:189132350-189133292	rs7534043	282.51	4.09718e-13	0.00628782	express	4.09718e-12	0.11781	express	0.619376	Brain_Cortex; Brain_Cerebellum; Brain_Hippocampus; Stomach	0.017	Brain_Frontal_Cortex_BA9	yes	yes
Male	rs7599488	2p16.1	BCL11A	ENSG00000119866	protein coding	2:60450520-60554467	rs7599488	0	8.00281e-15	0.303703	express	8.00281e-14	1	express	0.704838	Ovary; Brain_Nucleus_accumbens_basal_ganglia; Heart_Atrial_Appendage; Testis	0.103	Nerve_Tibial	yes	yes
Male	rs7767350	6p12.3	CD2AP	ENSG00000198087	protein coding	6:47477732-47627275	rs7767350	0	1.94523e-18	0.789526	express	1.94523e-17	1	express	0.885551	Liver; Pancreas; Uterus	0.071	Brain_Cortex	yes	no
Male	rs7805803	7p12.2	IKZF1	ENSG00000185811	protein coding	7:50303412-50405101	rs7805803	117.617	8.37494e-09	0.00483836	express	8.37494e-08	0.155487	express	0.403851	Brain_Hypothalamus; Brain_Frontal_Cortex_BA9; Brain_Amygdala; Vagina	0.229	Nerve_Tibial	yes	yes
Male	rs7810606	7q35	EPHA1-AS1	ENSG00000229153	lncRNA	7:143407562-143523449	rs7810606	0	5.02747e-10	0.0220801	express	5.02747e-09	0.520721	express	0.464933	Brain_Hippocampus; Thyroid; Whole_Blood	0.259	Brain_Frontal_Cortex_BA9	yes	yes
Male	rs7964899	12p13.1	ATF7IP	ENSG00000171681	protein coding	12:14365439-14502931	rs7964899	0	1.49431e-15	0.168563	express	1.49431e-14	1	express	0.741278	Brain_Cortex; Adipose_Visceral_Omentum	0.152	Artery_Aorta	yes	yes
Male	rs8104447	19q13.31	LYPD5	ENSG00000159871	protein coding	19:43785874-43827206	rs8104447	0	6.07003e-18	0.00726865	express	6.07003e-17	0.243429	express	0.86084	Cells_EBV-transformed_lymphocytes; Artery_Aorta	0.178	Artery_Tibial	yes	yes
Male	rs9268455	6p21.32	TSBP1-AS1	ENSG00000225914	lncRNA	6:32365839-32390214	rs9268455	0	0.547427	1.3271e-09	splice	1	1.3271e-08	splice	0.025	Brain_Frontal_Cortex_BA9	0.443855	Brain_Frontal_Cortex_BA9; Brain_Anterior_cingulate_cortex_BA24; Nerve_Tibial	yes	no
Male	rs9517934	13q32.3	ZIC5	ENSG00000139800	protein coding	13:99962964-99971767	rs9517934	19.696	3.62392e-08	0.174119	express	3.62392e-07	1	express	0.372041	Whole_Blood; Brain_Caudate_basal_ganglia	0.103	Artery_Tibial	yes	yes
Male	rs9520713	13q33.3	NALF1	ENSG00000204442	protein coding	13:107163510-107867496	rs9520713	152.541	7.63824e-16	0.79605	express	7.63824e-15	1	express	0.75585	Brain_Frontal_Cortex_BA9; Brain_Cerebellar_Hemisphere	0.017	Artery_Coronary	yes	yes
Male	rs9546312	13q31.1	RNU6-67P	ENSG00000222791	snRNA	13:83298071-83298167	rs9546312	125.255	2.81546e-11	0.00230358	express	2.81546e-10	0.0501816	express	0.527523	Adipose_Subcutaneous; Whole_Blood; Brain_Cerebellum	0.096	Artery_Coronary	yes	yes
Male	rs9596991	13q14.3	RPL13AP25	ENSG00000136149	pseudogene (processed)	13:54440704-54441315	rs9596991	56.345	1.27498e-14	0.00452787	express	1.27498e-13	0.132925	express	0.694725	Breast_Mammary_Tissue; Spleen; Brain_Cortex	0.167	Nerve_Tibial	yes	yes
Male	rs9867455	3p22.2	TRANK1	ENSG00000168016	protein coding	3:36826095-36945128	rs9867455	0	3.24934e-19	0.0030021	express	3.24934e-18	0.0921427	express	0.92441	Brain_Anterior_cingulate_cortex_BA24; Brain_Substantia_nigra; Brain_Frontal_Cortex_BA9	0.265	Brain_Cerebellum	yes	yes
Male	rs10177231	2q37.3	COL6A3	ENSG00000163359	protein coding	2:237324003-237414409	rs10177231	10.71	3.73095e-11	0.0101254	express	3.73095e-10	0.145573	express	0.521409	Lung; Brain_Cortex; Skin_Not_Sun_Exposed_Suprapubic; Brain_Hippocampus	0.117	Artery_Coronary	yes	yes
Male	rs10197243	2p16.1	EML6	ENSG00000214595	protein coding	2:54723499-54972025	rs10197243	0	2.73001e-11	0.333819	express	2.73001e-10	1	express	0.528192	Esophagus_Gastroesophageal_Junction; Whole_Blood; Brain_Hypothalamus	0.118	Artery_Tibial	yes	yes
Male	rs10268281	7p14.3	PRR15-DT	ENSG00000223813	lncRNA	7:29471325-29685255	rs10268281	0	4.98536e-12	0.405347	express	4.98536e-11	1	express	0.565115	Brain_Hippocampus; Brain_Nucleus_accumbens_basal_ganglia	0.338	Artery_Tibial	yes	yes
Male	rs10512049	9q21.13	OTX2P1	ENSG00000234644	pseudogene (processed)	9:75724222-75724575	rs10512049	62.463	1.50074e-13	0.0355688	express	1.50074e-12	0.330898	express	0.641185	Ovary; Brain_Spinal_cord_cervical_c-1	0.297	Brain_Frontal_Cortex_BA9	yes	yes
Male	rs10771877	12p11.21	LINC02422	ENSG00000255760	lncRNA	12:31873195-31959547	rs10771877	15.345	3.21645e-15	0.0170601	express	3.21645e-14	0.434329	express	0.724631	Skin_Not_Sun_Exposed_Suprapubic; Whole_Blood; Brain_Substantia_nigra	0.167	Brain_Frontal_Cortex_BA9	yes	yes
Male	rs10794342	11p15.5	AP2A2	ENSG00000183020	protein coding	11:924881-1012245	rs10794342	0	3.199e-15	0.0580558	express	3.199e-14	1	express	0.724749	Brain_Spinal_cord_cervical_c-1; Whole_Blood; Brain_Cerebellar_Hemisphere; Breast_Mammary_Tissue	0.199	Brain_Frontal_Cortex_BA9	yes	yes
Male	rs10925482	1q42.3	GGPS1	ENSG00000152904	protein coding	1:235327350-235344544	rs10925482	0	4.4686e-19	0.0561249	express	4.4686e-18	1	express	0.917491	Colon_Sigmoid; Cells_Cultured_fibroblasts	0.328	Artery_Tibial	yes	yes
Male	rs10952097	7p21.3	ICA1	ENSG00000003147	protein coding	7:8113181-8262693	rs10952097	0	3.05432e-08	0.228332	express	3.05432e-07	1	express	0.375754	Adrenal_Gland; Liver; Thyroid; Colon_Sigmoid	0.07	Nerve_Tibial	yes	yes
Male	rs10975167	9p24.1	PDCD1LG2	ENSG00000197646	protein coding	9:5485745-5571282	rs10975167	0	1.09408e-16	0.122395	express	1.09408e-15	1	express	0.798048	Liver; Colon_Transverse	0.291	Brain_Frontal_Cortex_BA9	yes	yes
Male	rs11129169	3p24.2	RARB	ENSG00000077092	protein coding	3:24687887-25597932	rs11129169	0	2.38095e-10	0.0668928	express	2.38095e-09	1	express	0.481162	Artery_Aorta; Brain_Cortex; Esophagus_Gastroesophageal_Junction	0.025	Nerve_Tibial	yes	yes
Male	rs11168036	5q31.3	PFDN1	ENSG00000113068	protein coding	5:140281533-140303041	rs11168036	0	0.0116973	3.2561e-08	splice	0.0630159	3.2561e-07	splice	0.275	Artery_Tibial	0.374365	Brain_Putamen_basal_ganglia; Skin_Sun_Exposed_Lower_leg	yes	no
Male	rs11291088	4q35.1	TENM3	ENSG00000218336	protein coding	4:182143918-182803024	rs11291088	0	6.53532e-16	0.048605	express	6.53532e-15	0.28947	express	0.759237	Spleen; Heart_Left_Ventricle; Brain_Anterior_cingulate_cortex_BA24; Esophagus_Mucosa	0.121	Brain_Cortex	yes	yes
Male	rs11588387	1p13.3	AHCYL1	ENSG00000168710	protein coding	1:109984721-110023742	rs11588387	0	8.95439e-11	0.603505	express	8.95439e-10	1	express	0.502398	Skin_Sun_Exposed_Lower_leg; Esophagus_Muscularis	0.026	Brain_Frontal_Cortex_BA9	yes	yes
Male	rs11610206	12q13.11	PCED1B	ENSG00000179715	protein coding	12:47077945-47236667	rs11610206	9.076	1.9358e-08	0.0299246	express	1.9358e-07	0.698527	express	0.385657	Brain_Cortex; Heart_Atrial_Appendage	0.226	Artery_Coronary	yes	yes
Male	rs11613092	12q24.23	LINC02460	ENSG00000255714	lncRNA	12:118645315-118648724	rs11613092	189.872	1.13048e-08	0.168088	express	1.13048e-07	1	express	0.397337	Liver; Esophagus_Mucosa; Heart_Left_Ventricle	0.188	Brain_Cerebellum	yes	yes
Male	rs11761441	7p22.3	LINC03015	ENSG00000242474	lncRNA	7:135853-149550	rs11761441	53.476	1.964e-09	0.162773	express	1.964e-08	1	express	0.435343	Liver; Kidney_Cortex	0.274	Artery_Coronary	yes	yes
Male	rs11765296	7q11.21	RPL6P20	ENSG00000236976	pseudogene (processed)	7:64141538-64142401	rs11765296	12.213	6.57183e-20	0.00161426	express	6.57183e-19	0.0125824	express	0.959116	Brain_Frontal_Cortex_BA9; Brain_Anterior_cingulate_cortex_BA24; Whole_Blood; Liver	0.242	Brain_Cerebellum	yes	yes
Male	rs11771895	7q33	DGKI	ENSG00000157680	protein coding	7:137381037-137847092	rs11771895	0	6.20034e-16	0.00172796	express	6.20034e-15	0.0418795	express	0.760379	Liver; Vagina; Minor_Salivary_Gland	0.233	Artery_Tibial	yes	yes
Male	rs11889338	2p24.2	ZFYVE9P2	ENSG00000214843	pseudogene (processed)	2:17284292-17284895	rs11889338	37.974	8.6174e-10	0.00975855	express	8.6174e-09	0.307245	express	0.453231	Brain_Spinal_cord_cervical_c-1; Nerve_Tibial	0.104	Artery_Aorta	yes	yes
Male	rs11893685	2p22.3	LINC01320	ENSG00000228262	lncRNA	2:33706806-34738231	rs11893685	34.083	1.24369e-10	0.00713547	express	1.24369e-09	0.211589	express	0.495264	Liver; Ovary	0.299	Brain_Cortex	yes	yes
Male	rs12374991	7p21.3	NPM1P11	ENSG00000226827	pseudogene (processed)	7:11257681-11258535	rs12374991	69.366	1.05808e-12	0.00118827	express	1.05808e-11	0.0330581	express	0.598774	Brain_Cerebellum; Prostate; Pancreas	0.107	Brain_Frontal_Cortex_BA9	yes	yes
Male	rs12378800	9q22.33	FOXE1	ENSG00000178919	protein coding	9:97853226-97856717	rs12378800	12.821	2.16761e-18	0.951349	express	2.16761e-17	1	express	0.883201	Brain_Frontal_Cortex_BA9; Brain_Anterior_cingulate_cortex_BA24; Pituitary	0.12	Brain_Cerebellum	yes	yes
Male	rs12457016	18p11.21	PRELID3A	ENSG00000141391	protein coding	18:12407896-12432254	rs12457016	0	3.4114e-12	0.00135094	express	3.4114e-11	0.0466502	express	0.573353	Brain_Frontal_Cortex_BA9; Prostate	0.016	Brain_Cortex	yes	yes
Male	rs12590654	14q32.12	SLC24A4	ENSG00000140090	protein coding	14:92322581-92501481	rs12590654	0	1.64168e-19	0.00121297	express	1.64168e-18	0.0142565	express	0.939236	Breast_Mammary_Tissue; Spleen; Skin_Not_Sun_Exposed_Suprapubic	0.194	Artery_Tibial	yes	no
Male	rs12595082	15q21.2	SPPL2A	ENSG00000138600	protein coding	15:50702266-50765948	rs12595082	0	4.26347e-19	0.0741436	express	4.26347e-18	1	express	0.918512	Pituitary; Brain_Spinal_cord_cervical_c-1; Kidney_Cortex; Skin_Sun_Exposed_Lower_leg	0.1	Brain_Cortex	yes	yes
Male	rs12611358	19q13.32	MEIOSIN	ENSG00000237452	protein coding	19:45733439-45764541	rs12611358	0	7.94902e-12	0.216983	express	7.94902e-11	1	express	0.554984	Esophagus_Muscularis; Whole_Blood; Nerve_Tibial; Small_Intestine_Terminal_Ileum	0.051	Artery_Tibial	yes	yes
Male	rs12706411	7q31.32	CADPS2	ENSG00000081803	protein coding	7:122318258-122886779	rs12706411	0	3.56702e-12	0.0306896	express	3.56702e-11	0.176875	express	0.572385	Whole_Blood; Esophagus_Muscularis; Brain_Amygdala; Stomach	0.337	Artery_Aorta	yes	yes
Male	rs13002188	2q24.2	RN7SL423P	ENSG00000244372	misc RNA	2:160877547-160877850	rs13002188	43.505	1.15984e-12	0.581567	express	1.15984e-11	1	express	0.59678	Brain_Frontal_Cortex_BA9; Artery_Coronary; Prostate; Thyroid	0.306	Artery_Tibial	yes	yes
Male	rs13054402	22q13.31	CELSR1	ENSG00000075275	protein coding	22:46360834-46537638	rs13054402	0	3.17125e-08	0.105167	express	3.17125e-07	1	express	0.374938	Brain_Cortex; Uterus	0.307	Brain_Frontal_Cortex_BA9	yes	yes
Male	rs13246354	7q22.1	STAG3L5P-PVRIG2P-PILRB	ENSG00000272752	lncRNA	7:100336079-100367831	rs13246354	0	3.10381e-08	0.0307221	express	3.10381e-07	0.45195	express	0.375405	Cells_Cultured_fibroblasts; Vagina	0.268	Artery_Coronary	yes	yes
Male	rs17123293	14q22.1	PYGL	ENSG00000100504	protein coding	14:50857891-50944734	rs17123293	26.439	8.62827e-15	0.00354709	express	8.62827e-14	0.0879397	express	0.703204	Vagina; Liver; Adipose_Subcutaneous	0.261	Brain_Cortex	yes	yes
Male	rs17125944	14q22.1	FERMT2	ENSG00000073712	protein coding	14:52890441-52893293	rs17125944	30.004	0.00128273	1.71392e-09	splice	0.0428979	1.71392e-08	splice	0.165	Brain_Cortex	0.4383	Brain_Frontal_Cortex_BA9; Brain_Hippocampus; Brain_Caudate_basal_ganglia; Adipose_Visceral_Omentum	yes	no
Male	rs17197839	6p21.33	HLA-C	ENSG00000204525	protein coding	6:31268746-31272171	rs17197839	15.224	3.23134e-16	0.0104218	express	3.23134e-15	0.299468	express	0.774531	Colon_Transverse; Esophagus_Gastroesophageal_Junction; Esophagus_Mucosa; Adrenal_Gland	0.126	Nerve_Tibial	yes	yes
Male	rs17481534	8p21.1	SCARA5	ENSG00000168079	protein coding	8:27869883-27992840	rs17481534	0	4.09937e-12	0.00214649	express	4.09937e-11	0.0315082	express	0.569364	Whole_Blood; Adipose_Subcutaneous; Artery_Aorta	0.307	Brain_Cerebellum	yes	yes
Male	rs17684339	7q11.22	AUTS2	ENSG00000158321	protein coding	7:69598296-70793506	rs17684339	0	9.36431e-12	0.00221388	express	9.36431e-11	0.0170526	express	0.551426	Whole_Blood; Adipose_Subcutaneous; Brain_Cortex; Artery_Coronary	0.131	Brain_Cortex	yes	yes
Male	rs28368484	21p11.2	IGHV1OR21-1	ENSG00000277282	IG V gene	21:10649400-10649835	rs28368484	67.257	4.54554e-16	0.0059265	express	4.54554e-15	0.04644	express	0.767121	Liver; Pancreas; Brain_Cortex; Artery_Tibial	0.334	Brain_Frontal_Cortex_BA9	yes	yes
Male	rs28399637	19q13.32	BCAM	ENSG00000187244	protein coding	19:44809040-44821421	rs28399637	0	2.81256e-89	0.00609431	express	2.81256e-88	0.10026	express	1	Artery_Aorta; Brain_Amygdala	0.24	Brain_Cortex	yes	no
Male	rs34922265	5q31.2	KLHL3	ENSG00000146021	protein coding	5:137617500-137736221	rs34922265	0	2.42894e-08	0.0402574	express	2.42894e-07	1	express	0.380729	Brain_Hippocampus; Brain_Caudate_basal_ganglia	0.03	Brain_Cortex	yes	yes
Male	rs34995835	7q22.1	PILRA	ENSG00000085514	protein coding	7:100374433-100376121	rs34995835	0.222	0.00237063	6.95258e-12	splice	0.0767121	6.95258e-11	splice	0.101	Brain_Cerebellum	0.557893	Whole_Blood; Adipose_Subcutaneous; Brain_Anterior_cingulate_cortex_BA24	yes	no
Male	rs35599360	1p34.1	MAST2	ENSG00000086015	protein coding	1:45786987-46036228	rs35599360	0	1.84818e-08	0.316491	express	1.84818e-07	1	express	0.386663	Heart_Atrial_Appendage; Brain_Anterior_cingulate_cortex_BA24; Ovary; Brain_Cerebellum	0.197	Artery_Tibial	yes	yes
Male	rs35771425	1q32.3	LINC00467	ENSG00000153363	lncRNA	1:211382727-211435570	rs35771425	0.856	3.48299e-14	0.0503055	express	3.48299e-13	0.87968	express	0.672902	Brain_Cortex	0.117	Artery_Tibial	yes	yes
Male	rs36054210	5q21.1	RNA5SP188	ENSG00000199786	rRNA pseudogene	5:102131007-102131135	rs36054210	258.003	1.37293e-14	0.016439	express	1.37293e-13	0.127197	express	0.693118	Artery_Aorta; Heart_Left_Ventricle; Uterus; Brain_Frontal_Cortex_BA9	0.328	Artery_Aorta	yes	yes
Male	rs55853362	5q21.3	LINC01950	ENSG00000251027	lncRNA	5:106815197-107011052	rs55853362	0	1.18017e-13	0.629448	express	1.18017e-12	1	express	0.646403	Brain_Cortex; Brain_Hippocampus	0.167	Brain_Frontal_Cortex_BA9	yes	yes
Male	rs56098445	12q13.11	OR5BK1P	ENSG00000257763	pseudogene (unprocessed)	12:48355792-48356614	rs56098445	15.208	4.57e-16	0.310678	express	4.57e-15	1	express	0.767004	Brain_Hippocampus; Brain_Hypothalamus	0.17	Nerve_Tibial	yes	yes
Male	rs56378310	13q34	RAB20	ENSG00000139832	protein coding	13:110523066-110562127	rs56378310	0	2.64691e-13	0.00882504	express	2.64691e-12	0.280601	express	0.628863	Brain_Cerebellar_Hemisphere; Brain_Nucleus_accumbens_basal_ganglia	0.293	Brain_Cerebellum	yes	yes
Male	rs56396048	2q37.3	UBE2F	ENSG00000184182	protein coding	2:237966827-238051730	rs56396048	34.206	1.81037e-20	0.281918	express	1.81037e-19	1	express	0.987112	Uterus; Brain_Putamen_basal_ganglia	0.337	Nerve_Tibial	yes	yes
Male	rs57337864	16q22.1	CTCF	ENSG00000102974	protein coding	16:67561831-67639189	rs57337864	0	4.32345e-18	0.14657	express	4.32345e-17	1	express	0.868208	Testis; Brain_Spinal_cord_cervical_c-1	0.176	Nerve_Tibial	yes	yes
Male	rs58722835	1p33	TMEM275	ENSG00000282881	protein coding	1:46532166-46544566	rs58722835	14.473	1.48633e-11	0.00751383	express	1.48633e-10	0.251446	express	0.541394	Brain_Frontal_Cortex_BA9; Prostate; Artery_Coronary; Breast_Mammary_Tissue	0.292	Artery_Coronary	yes	yes
Male	rs59839536	19q13.32	BLOC1S3	ENSG00000189114	protein coding	19:45160814-45163224	rs59839536	1.845	0.0884264	6.42536e-09	splice	1	6.42536e-08	splice	0.225	Artery_Aorta	0.409605	Brain_Cerebellum; Prostate; Brain_Hypothalamus	yes	no
Male	rs60256690	17p13.1	PIK3R6	ENSG00000276231	protein coding	17:8802722-8867696	rs60256690	0	3.089e-16	0.0033604	express	3.089e-15	0.0842908	express	0.775509	Brain_Hippocampus; Brain_Anterior_cingulate_cortex_BA24; Artery_Tibial; Cells_EBV-transformed_lymphocytes	0.276	Brain_Cerebellum	yes	yes
Male	rs60659132	3p22.1	ULK4	ENSG00000168038	protein coding	3:41246599-41962236	rs60659132	0	2.99764e-10	0.00171847	express	2.99764e-09	0.0103926	express	0.476161	Brain_Hippocampus; Colon_Sigmoid	0.185	Brain_Cerebellum	yes	yes
Male	rs61956096	12q24.31	CLIP1	ENSG00000130779	protein coding	12:122271432-122422778	rs61956096	43.469	6.3425e-09	0.00183259	express	6.3425e-08	0.0404316	express	0.409887	Liver; Adrenal_Gland; Brain_Cortex; Esophagus_Mucosa	0.152	Artery_Tibial	yes	yes
Male	rs62190555	20p13	FAM110A	ENSG00000125898	protein coding	20:833707-857463	rs62190555	24.475	1.34187e-08	0.00102183	express	1.34187e-07	0.0133349	express	0.393614	Brain_Hypothalamus; Heart_Atrial_Appendage	0.018	Nerve_Tibial	yes	yes
Male	rs62303695	4p12	GABRA4	ENSG00000109158	protein coding	4:46918900-46993590	rs62303695	4.768	7.54665e-10	0.616574	express	7.54665e-09	1	express	0.456112	Brain_Anterior_cingulate_cortex_BA24; Cells_Cultured_fibroblasts; Heart_Left_Ventricle	0.349	Brain_Frontal_Cortex_BA9	yes	yes
Male	rs72700870	1q21.3	ENSA	ENSG00000143420	protein coding	1:150599671-150629633	rs72700870	6.544	1.69568e-17	0.00289485	express	1.69568e-16	0.0330685	express	0.838533	Brain_Substantia_nigra; Brain_Hippocampus; Brain_Cerebellum; Kidney_Cortex	0.311	Brain_Frontal_Cortex_BA9	yes	yes
Male	rs72904115	6q12	LINC02549	ENSG00000226497	lncRNA	6:68226972-68329899	rs72904115	62.422	1.47589e-14	0.00257098	express	1.47589e-13	0.061025	express	0.691547	Brain_Cortex; Liver	0.117	Brain_Cortex	yes	yes
Male	rs72918351	6q14.3	KRT18P64	ENSG00000213211	pseudogene (processed)	6:85287789-85289007	rs72918351	0	1.08684e-16	0.696265	express	1.08684e-15	1	express	0.798192	Spleen; Heart_Left_Ventricle; Brain_Caudate_basal_ganglia; Lung	0.106	Artery_Tibial	yes	yes
Male	rs72923892	11q12.1	OR5G4P	ENSG00000255485	pseudogene (unprocessed)	11:56790206-56790965	rs72923892	8.202	4.83686e-12	0.00708199	express	4.83686e-11	0.193663	express	0.565772	Brain_Putamen_basal_ganglia; Minor_Salivary_Gland	0.244	Brain_Cortex	yes	yes
Male	rs72940663	4q31.21	LINC02432	ENSG00000248810	lncRNA	4:141302910-141357096	rs72940663	127.792	8.60659e-12	0.0696683	express	8.60659e-11	0.362405	express	0.553258	Brain_Hippocampus; Muscle_Skeletal	0.237	Brain_Frontal_Cortex_BA9	yes	yes
Male	rs73223431	8p21.2	PTK2B	ENSG00000120899	protein coding	8:27325681-27397548	rs73223431	0	0.0169128	2.84295e-22	splice	0.427148	2.84295e-21	splice	0.143	Brain_Cerebellum	1	Small_Intestine_Terminal_Ileum; Heart_Left_Ventricle; Brain_Cortex; Brain_Substantia_nigra	yes	no
Male	rs73427293	6p21.1	TREML2	ENSG00000112195	protein coding	6:41189749-41201149	rs73427293	20.876	4.36189e-16	0.00154631	express	4.36189e-15	0.0080418	express	0.768016	Brain_Putamen_basal_ganglia; Brain_Hippocampus; Brain_Caudate_basal_ganglia; Nerve_Tibial	0.274	Artery_Coronary	yes	yes
Male	rs74504435	7p11.2	EGFR	ENSG00000146648	protein coding	7:55018820-55211628	rs74504435	137.257	1.51173e-08	0.00246809	express	1.51173e-07	0.0400476	express	0.391026	Small_Intestine_Terminal_Ileum; Ovary	0.103	Brain_Frontal_Cortex_BA9	yes	yes
Male	rs74685827	11q24.1	SORL1	ENSG00000137642	protein coding	11:121567113-121570157	rs74685827	0	0.399008	1.84842e-12	splice	1	1.84842e-11	splice	0.327	Brain_Cerebellum	0.58666	Brain_Cerebellum; Breast_Mammary_Tissue	yes	no
Male	rs75654367	3p21.31	LINC02585	ENSG00000228350	lncRNA	3:48662983-48672733	rs75654367	0.573	7.9982e-19	0.00220069	express	7.9982e-18	0.0259001	express	0.90485	Cells_EBV-transformed_lymphocytes; Small_Intestine_Terminal_Ileum; Pituitary	0.137	Brain_Cerebellum	yes	yes
Male	rs75810822	4q33	HSP90AA6P	ENSG00000181359	transcribed processed pseudogene	4:170604716-170605450	rs75810822	52.508	5.82958e-16	0.0398384	express	5.82958e-15	0.69564	express	0.761718	Brain_Frontal_Cortex_BA9; Brain_Putamen_basal_ganglia; Prostate	0.339	Artery_Tibial	yes	yes
Male	rs76825012	6p22.1	PGBD1	ENSG00000137338	protein coding	6:28281488-28303691	rs76825012	5.275	1.81105e-08	0.00105893	express	1.81105e-07	0.0149548	express	0.387103	Brain_Hippocampus; Skin_Not_Sun_Exposed_Suprapubic	0.197	Artery_Coronary	yes	yes
Male	rs77414823	16q12.1	NCOA5LP	ENSG00000283365	pseudogene (transcribed unitary)	16:49954985-49968730	rs77414823	6.139	6.52272e-13	0.00313769	express	6.52272e-12	0.0675335	express	0.609279	Brain_Spinal_cord_cervical_c-1; Small_Intestine_Terminal_Ileum	0.326	Brain_Cerebellum	yes	yes
Male	rs77501143	8q24.3	MROH1	ENSG00000179832	protein coding	8:144147975-144262470	rs77501143	0	6.60811e-10	0.0288964	express	6.60811e-09	0.799422	express	0.458996	Liver; Spleen	0.105	Brain_Frontal_Cortex_BA9	yes	yes
Male	rs78128943	6p21.2	BTBD9	ENSG00000183826	protein coding	6:38168451-38640172	rs78128943	0	1.97618e-17	0.0162404	express	1.97618e-16	0.227848	express	0.835209	Artery_Tibial; Brain_Frontal_Cortex_BA9; Stomach	0.097	Brain_Cerebellum	yes	yes
Male	rs78962860	20q13.2	LINC01429	ENSG00000227964	lncRNA	20:51831797-51862912	rs78962860	0	9.03452e-09	0.00608795	express	9.03452e-08	0.0816953	express	0.402205	Lung; Brain_Cortex; Skin_Not_Sun_Exposed_Suprapubic; Testis	0.332	Artery_Aorta	yes	yes
Male	rs79145239	8p21.2	CHRNA2	ENSG00000120903	protein coding	8:27459756-27479883	rs79145239	0	2.48626e-11	1.01459e-300	express|splice	2.48626e-10	1.01459e-299	express|splice	0.530223	Brain_Cortex; Thyroid	1	Cells_Cultured_fibroblasts; Testis; Colon_Sigmoid	yes	no
Male	rs79429216	19q13.32	APOC4-APOC2	ENSG00000224916	protein coding	19:44942238-44949565	rs79429216	0	8.97256e-17	0.0267311	express	8.97256e-16	0.302201	express	0.802354	Brain_Amygdala; Brain_Hypothalamus; Brain_Cortex; Uterus	0.09	Brain_Frontal_Cortex_BA9	yes	yes
Male	rs79538733	10q22.1	LINC02651	ENSG00000235645	lncRNA	10:69684807-69692452	rs79538733	48.689	3.7529e-17	0.135191	express	3.7529e-16	1	express	0.821282	Whole_Blood; Skin_Not_Sun_Exposed_Suprapubic; Vagina	0.291	Brain_Frontal_Cortex_BA9	yes	yes
Male	rs111278892	19p13.3	CNN2	ENSG00000064666	protein coding	19:1032696-1036130	rs111278892	3.194	0.0397015	7.58966e-11	splice	1	7.58966e-10	splice	0.173	Artery_Tibial	0.505989	Brain_Putamen_basal_ganglia; Heart_Left_Ventricle; Esophagus_Gastroesophageal_Junction	yes	no
Male	rs111595686	15q13.3	TRPM1	ENSG00000134160	protein coding	15:31001065-31161160	rs111595686	0	1.42637e-09	0.450396	express	1.42637e-08	1	express	0.442288	Pancreas; Whole_Blood	0.236	Brain_Cortex	yes	yes
Male	rs111618415	4q33	LINC02512	ENSG00000251061	lncRNA	4:170343089-170372311	rs111618415	76.333	3.34806e-19	0.288919	express	3.34806e-18	1	express	0.92376	Brain_Cerebellum; Prostate; Artery_Aorta; Adipose_Subcutaneous	0.072	Nerve_Tibial	yes	yes
Male	rs112167548	9q21.31	KRT18P24	ENSG00000226234	pseudogene (processed)	9:79036413-79037568	rs112167548	47.131	3.4616e-17	0.00163296	express	3.4616e-16	0.0568563	express	0.823036	Brain_Amygdala; Brain_Cortex; Brain_Hypothalamus; Adipose_Visceral_Omentum	0.03	Nerve_Tibial	yes	yes
Male	rs112404845	7p12.1	ROBO2P1	ENSG00000229478	pseudogene (processed)	7:51600286-51600573	rs112404845	89.961	1.9351e-20	0.00145789	express	1.9351e-19	0.0247571	express	0.985665	Brain_Caudate_basal_ganglia; Brain_Cortex; Artery_Aorta	0.267	Artery_Tibial	yes	yes
Male	rs113133772	9p13.2	RNF38	ENSG00000137075	protein coding	9:36336396-36487548	rs113133772	62.292	4.78775e-13	0.0150886	express	4.78775e-12	0.239046	express	0.615993	Adipose_Visceral_Omentum; Brain_Cortex; Brain_Cerebellar_Hemisphere; Artery_Tibial	0.257	Artery_Coronary	yes	yes
Male	rs113422942	18q22.2	DOK6	ENSG00000206052	protein coding	18:69400741-69849087	rs113422942	0	5.18487e-10	0.00158166	express	5.18487e-09	0.0261885	express	0.464263	Spleen; Heart_Left_Ventricle; Brain_Anterior_cingulate_cortex_BA24; Brain_Amygdala	0.036	Artery_Coronary	yes	yes
Male	rs114029559	11p15.3	MICAL2	ENSG00000133816	protein coding	11:12094008-12362140	rs114029559	0	7.90734e-13	0.0170025	express	7.90734e-12	0.331446	express	0.605098	Artery_Aorta; Brain_Caudate_basal_ganglia	0.178	Brain_Cerebellum	yes	yes
Male	rs114055879	8q21.13	MIR5708	ENSG00000265588	miRNA	8:80241389-80241473	rs114055879	1.28	4.70073e-16	0.0126164	express	4.70073e-15	0.403044	express	0.766392	Pancreas; Brain_Cerebellar_Hemisphere	0.158	Brain_Frontal_Cortex_BA9	yes	yes
Male	rs115274881	6q11.1	PRIM2BP	ENSG00000283453	pseudogene (transcribed unprocessed)	6:60281444-60544955	rs115274881	90.635	6.30498e-09	0.0234584	express	6.30498e-08	0.270105	express	0.410016	Cells_EBV-transformed_lymphocytes; Brain_Cortex	0.293	Artery_Tibial	yes	yes
Male	rs115786578	20q11.22	RPS2P1	ENSG00000225246	pseudogene (processed)	20:34122470-34123290	rs115786578	26.505	1.83515e-08	0.0186295	express	1.83515e-07	0.381747	express	0.386816	Brain_Amygdala; Nerve_Tibial; Brain_Frontal_Cortex_BA9	0.141	Artery_Tibial	yes	yes
Male	rs115816806	11q13.5	TSKU	ENSG00000182704	protein coding	11:76781403-76798157	rs115816806	32.639	7.77787e-11	0.321141	express	7.77787e-10	1	express	0.505457	Esophagus_Mucosa; Brain_Hippocampus	0.293	Brain_Frontal_Cortex_BA9	yes	yes
Male	rs116102807	11p11.2	RPL7AP79	ENSG00000255106	pseudogene (processed)	11:44539778-44540693	rs116102807	13.315	1.73835e-09	0.00228691	express	1.73835e-08	0.0157489	express	0.437993	Brain_Hypothalamus; Spleen	0.128	Brain_Cortex	yes	yes
Male	rs116394828	11q12.1	OR4D7P	ENSG00000254770	pseudogene (unprocessed)	11:59531754-59532695	rs116394828	18.684	1.0493e-14	0.0391438	express	1.0493e-13	0.397648	express	0.698955	Brain_Cortex; Brain_Caudate_basal_ganglia; Brain_Nucleus_accumbens_basal_ganglia	0.072	Artery_Aorta	yes	yes
Male	rs116431532	15q12	GABRB3	ENSG00000166206	protein coding	15:26543552-26939539	rs116431532	0	1.13956e-16	0.0458023	express	1.13956e-15	1	express	0.797163	Small_Intestine_Terminal_Ileum; Brain_Putamen_basal_ganglia	0.158	Brain_Frontal_Cortex_BA9	yes	yes
Male	rs116614269	14q21.2	LINC02303	ENSG00000258616	lncRNA	14:45706250-45715952	rs116614269	130.038	9.11843e-16	0.339407	express	9.11843e-15	1	express	0.752004	Brain_Frontal_Cortex_BA9; Brain_Spinal_cord_cervical_c-1	0.118	Artery_Coronary	yes	yes
Male	rs117077746	18q22.1	LINC01916	ENSG00000264232	lncRNA	18:65423958-65448167	rs117077746	928.194	5.70816e-16	0.0880047	express	5.70816e-15	1	express	0.762175	Liver; Brain_Substantia_nigra	0.088	Artery_Tibial	yes	yes
Male	rs118071777	7q21.13	SLC66A2P1	ENSG00000231763	pseudogene (processed)	7:88610241-88610669	rs118071777	4.266	5.15097e-17	0.202711	express	5.15097e-16	1	express	0.814406	Brain_Frontal_Cortex_BA9; Artery_Aorta; Testis; Cells_Cultured_fibroblasts	0.223	Brain_Cortex	yes	yes
Male	rs139471609	17p12	COX10-DT	ENSG00000236088	lncRNA	17:13755574-14069508	rs139471609	0	6.2789e-10	0.569282	express	6.2789e-09	1	express	0.460106	Brain_Hippocampus; Colon_Sigmoid	0.286	Artery_Tibial	yes	yes
Male	rs139475760	16p13.3	TFAP4	ENSG00000090447	protein coding	16:4257186-4273075	rs139475760	0	3.31456e-18	0.152655	express	3.31456e-17	1	express	0.873979	Spleen; Whole_Blood; Colon_Transverse	0.294	Brain_Frontal_Cortex_BA9	yes	yes
Male	rs139511090	14q24.3	NUMB	ENSG00000133961	protein coding	14:73274146-73466167	rs139511090	0	3.7637e-09	0.00326121	express	3.7637e-08	0.107133	express	0.421219	Spleen; Breast_Mammary_Tissue; Esophagus_Gastroesophageal_Junction	0.347	Artery_Coronary	yes	yes
Male	rs140886023	18q21.33	LINC01544	ENSG00000260440	lncRNA	18:61747971-61758464	rs140886023	48.134	2.94426e-08	0.00465571	express	2.94426e-07	0.0344377	express	0.376551	Brain_Caudate_basal_ganglia; Pancreas; Esophagus_Mucosa	0.088	Brain_Cerebellum	yes	yes
Male	rs141081778	10q24.1	PIK3AP1	ENSG00000155629	protein coding	10:96591882-96720902	rs141081778	0	2.37686e-11	0.0314045	express	2.37686e-10	0.714051	express	0.5312	Uterus; Esophagus_Muscularis	0.065	Brain_Cortex	yes	yes
Male	rs141794694	12q24.32	LINC00944	ENSG00000256128	lncRNA	12:126599954-126772519	rs141794694	0	3.04747e-18	0.014394	express	3.04747e-17	0.456508	express	0.875803	Cells_Cultured_fibroblasts; Heart_Atrial_Appendage	0.286	Brain_Cerebellum	yes	yes
Male	rs143768235	11p14.3	LUZP2	ENSG00000187398	protein coding	11:24496970-25082712	rs143768235	0	6.85711e-12	0.0136928	express	6.85711e-11	0.247825	express	0.558193	Spleen; Cells_EBV-transformed_lymphocytes; Kidney_Cortex	0.096	Artery_Coronary	yes	yes
Male	rs146168866	13q34	LAMP1	ENSG00000185896	protein coding	13:113297088-113324413	rs146168866	0	3.92927e-15	0.00488471	express	3.92927e-14	0.169975	express	0.720284	Brain_Substantia_nigra; Uterus; Brain_Cerebellum; Liver	0.298	Brain_Frontal_Cortex_BA9	yes	yes
Male	rs146484756	7q31.32	TAS2R16	ENSG00000128519	protein coding	7:122994704-122995700	rs146484756	6.589	6.60089e-16	0.0214883	express	6.60089e-15	0.650195	express	0.75902	Cells_EBV-transformed_lymphocytes; Small_Intestine_Terminal_Ileum; Adipose_Visceral_Omentum; Lung	0.199	Artery_Coronary	yes	yes
Male	rs148377161	12p11.22	CCDC91	ENSG00000123106	protein coding	12:28133249-28581511	rs148377161	95.653	2.54812e-20	0.00916807	express	2.54812e-19	0.163996	express	0.979689	Whole_Blood; Muscle_Skeletal; Minor_Salivary_Gland	0.201	Artery_Coronary	yes	yes
Male	rs148427677	1p34.3	HSPA5P1	ENSG00000215895	pseudogene (processed)	1:38708931-38710890	rs148427677	110.825	2.88282e-15	0.107785	express	2.88282e-14	1	express	0.727009	Brain_Anterior_cingulate_cortex_BA24; Brain_Frontal_Cortex_BA9; Muscle_Skeletal	0.128	Artery_Aorta	yes	yes
Male	rs149979242	16p12.3	RPL7P47	ENSG00000228071	pseudogene (processed)	16:17932720-17933275	rs149979242	9.997	2.71879e-13	0.0759506	express	2.71879e-12	1	express	0.628281	Adipose_Subcutaneous; Nerve_Tibial	0.334	Artery_Coronary	yes	yes
Male	rs182804071	14q24.2	ZFYVE1	ENSG00000165861	protein coding	14:72969445-73027140	rs182804071	0	1.42051e-11	0.208608	express	1.42051e-10	1	express	0.542378	Esophagus_Gastroesophageal_Junction; Whole_Blood; Ovary	0.115	Brain_Cerebellum	yes	yes
Male	rs183084422	4q21.22	ENOPH1	ENSG00000145293	protein coding	4:82430357-82462153	rs183084422	15.794	1.38772e-16	0.0133661	express	1.38772e-15	0.0885574	express	0.792885	Whole_Blood; Muscle_Skeletal; Thyroid; Pancreas	0.143	Nerve_Tibial	yes	yes
Male	rs183757027	4q31.23	DCLK2	ENSG00000170390	protein coding	4:150078084-150257457	rs183757027	0	2.25616e-17	0.0077297	express	2.25616e-16	0.268817	express	0.832332	Breast_Mammary_Tissue; Spleen; Brain_Cortex; Pituitary	0.085	Artery_Tibial	yes	yes
Male	rs186375628	8q11.23	NPBWR1	ENSG00000288611	protein coding	8:52915635-52943734	rs186375628	15.162	8.70198e-15	0.00559621	express	8.70198e-14	0.118953	express	0.703019	Liver; Adrenal_Gland; Prostate	0.085	Artery_Aorta	yes	yes
Male	rs188951355	5q31.3	RNU7-156P	ENSG00000253023	snRNA	5:143542514-143542587	rs188951355	11.199	1.05896e-12	0.112811	express	1.05896e-11	1	express	0.598756	Brain_Frontal_Cortex_BA9; Cells_Cultured_fibroblasts; Skin_Not_Sun_Exposed_Suprapubic	0.234	Brain_Cortex	yes	yes
Male	rs188995929	2q36.1	PAX3	ENSG00000135903	protein coding	2:222199887-222299011	rs188995929	26.863	8.25558e-10	0.0200623	express	8.25558e-09	0.67338	express	0.454163	Whole_Blood; Esophagus_Muscularis; Brain_Hippocampus; Skin_Sun_Exposed_Lower_leg	0.168	Brain_Frontal_Cortex_BA9	yes	yes
Male	rs190180107	1q41	LINC02869	ENSG00000228208	lncRNA	1:218459265-218525986	rs190180107	3.338	1.90081e-12	0.0813009	express	1.90081e-11	0.414012	express	0.586053	Brain_Putamen_basal_ganglia; Brain_Hippocampus; Small_Intestine_Terminal_Ileum	0.199	Brain_Frontal_Cortex_BA9	yes	yes
Male	rs190204665	5q13.3	F2RL1	ENSG00000164251	protein coding	5:76818933-76836611	rs190204665	25.749	1.3598e-17	0.0238018	express	1.3598e-16	0.286547	express	0.843326	Liver; Pancreas; Brain_Cortex; Spleen	0.047	Nerve_Tibial	yes	yes
Male	rs191325450	9q21.31	RPS19P6	ENSG00000234637	pseudogene (processed)	9:80782338-80782770	rs191325450	19.269	1.63934e-11	0.00496591	express	1.63934e-10	0.0274353	express	0.539267	Brain_Cortex; Brain_Caudate_basal_ganglia; Brain_Hippocampus; Stomach	0.287	Brain_Cerebellum	yes	yes
Male	rs202037943	12q23.2	C12orf42	ENSG00000179088	protein coding	12:103237591-103501754	rs202037943	0	1.09518e-14	0.0163094	express	1.09518e-13	0.500273	express	0.698026	Brain_Cortex; Brain_Cerebellum; Testis	0.037	Nerve_Tibial	yes	yes
Male	rs367572673	3q27.2	IGF2BP2	ENSG00000073792	protein coding	3:185643130-185825309	rs367572673	47.334	7.70711e-18	0.147277	express	7.70711e-17	1	express	0.855655	Artery_Aorta; Brain_Frontal_Cortex_BA9; Thyroid	0.291	Artery_Aorta	yes	yes
Male	rs370350367	1p13.2	ST7L	ENSG00000007341	protein coding	1:112523473-112620825	rs370350367	0	3.88383e-09	0.00174735	express	3.88383e-08	0.0558692	express	0.420537	Lung; Uterus	0.215	Brain_Frontal_Cortex_BA9	yes	yes
Male	rs539770320	5q11.2	SNX18	ENSG00000178996	protein coding	5:54517707-54546586	rs539770320	198.314	4.18406e-13	0.00376964	express	4.18406e-12	0.111353	express	0.61892	Spleen; Whole_Blood; Adipose_Visceral_Omentum	0.217	Nerve_Tibial	yes	yes
Male	rs566835324	14q22.1	PTGDR	ENSG00000168229	protein coding	14:52267667-52276724	rs566835324	57.425	4.49997e-10	0.0480095	express	4.49997e-09	0.93607	express	0.46734	Whole_Blood; Adrenal_Gland	0.27	Artery_Aorta	yes	yes
Male	rs763087992	16q22.1	NUTF2	ENSG00000102898	protein coding	16:67844369-67872569	rs763087992	0	2.28516e-19	0.00107192	express	2.28516e-18	0.0245107	express	0.932054	Heart_Left_Ventricle; Artery_Aorta	0.219	Brain_Cerebellum	yes	yes
Male	rs903337086	14q11.2	BRD7P1	ENSG00000259043	pseudogene (processed)	14:23749236-23751150	rs903337086	42.636	3.61121e-20	0.0337352	express	3.61121e-19	0.368082	express	0.972117	Cells_Cultured_fibroblasts; Artery_Tibial	0.079	Nerve_Tibial	yes	yes
Male	rs941572665	17p11.2	DRG2	ENSG00000108591	protein coding	17:18087876-18107979	rs941572665	3.143	5.58118e-13	0.00201323	express	5.58118e-12	0.0182733	express	0.612664	Esophagus_Muscularis; Whole_Blood; Brain_Substantia_nigra; Brain_Amygdala	0.027	Artery_Aorta	yes	yes
Male	rs1010545857	9q34.2	MYMK	ENSG00000187616	protein coding	9:133514586-133528612	rs1010545857	32.413	2.80542e-16	0.130357	express	2.80542e-15	1	express	0.7776	Lung; Brain_Cortex; Brain_Anterior_cingulate_cortex_BA24	0.253	Brain_Frontal_Cortex_BA9	yes	yes
Male	rs1046138470	5p12	ANXA2R-OT1	ENSG00000177738	lncRNA	5:42918237-43067492	rs1046138470	0	2.04904e-18	0.393867	express	2.04904e-17	1	express	0.884423	Stomach; Brain_Caudate_basal_ganglia	0.294	Artery_Coronary	yes	yes
Male	rs1157699025	19p13.3	NRTN	ENSG00000171119	protein coding	19:5805053-5828324	rs1157699025	0	5.39802e-12	0.00148109	express	5.39802e-11	0.021053	express	0.563388	Artery_Aorta; Colon_Transverse; Brain_Cortex; Brain_Cerebellar_Hemisphere	0.256	Brain_Cortex	yes	yes
Male	rs1175681088	14q13.1	RPL23AP71	ENSG00000237450	pseudogene (processed)	14:34485979-34486447	rs1175681088	0.684	5.77614e-16	0.0197905	express	5.77614e-15	0.175789	express	0.761918	Brain_Frontal_Cortex_BA9; Artery_Coronary; Prostate; Brain_Cerebellum	0.075	Nerve_Tibial	yes	yes
Male	rs1196020873	3p11.1	HSPE1P19	ENSG00000271024	pseudogene (processed)	3:90261414-90261708	rs1196020873	236.535	3.41244e-18	0.411458	express	3.41244e-17	1	express	0.873347	Brain_Frontal_Cortex_BA9; Artery_Aorta; Testis; Brain_Cortex	0.134	Artery_Aorta	yes	yes
Male	rs1201387997	3q26.2	SLC7A14-AS1	ENSG00000285051	lncRNA	3:170448639-170860993	rs1201387997	0	2.96515e-14	0.131488	express	2.96515e-13	0.794157	express	0.676398	Whole_Blood; Spleen; Brain_Hippocampus	0.047	Brain_Cerebellum	yes	yes
Male	rs1202324392	13q32.2	IPO5	ENSG00000065150	protein coding	13:97953658-98024802	rs1202324392	4.706	1.48099e-15	0.00156215	express	1.48099e-14	0.0468596	express	0.741472	Brain_Cortex; Brain_Hypothalamus	0.316	Brain_Cerebellum	yes	yes
Male	rs1213636743	1q22	SYT11	ENSG00000132718	protein coding	1:155859449-155885199	rs1213636743	0	2.36573e-09	0.46242	express	2.36573e-08	1	express	0.431302	Whole_Blood; Brain_Nucleus_accumbens_basal_ganglia	0.328	Brain_Cerebellum	yes	yes
Male	rs1214091512	20q13.13	CSE1L	ENSG00000124207	protein coding	20:49046246-49097033	rs1214091512	0	1.30177e-10	0.240735	express	1.30177e-09	1	express	0.494273	Spleen; Whole_Blood; Adipose_Subcutaneous; Brain_Putamen_basal_ganglia	0.038	Artery_Aorta	yes	yes
Male	rs1229916131	5q31.3	SPRY4-AS1	ENSG00000231185	lncRNA	5:142325177-142761042	rs1229916131	0	5.16283e-12	0.69432	express	5.16283e-11	1	express	0.564356	Whole_Blood; Brain_Spinal_cord_cervical_c-1	0.053	Brain_Frontal_Cortex_BA9	yes	yes
Male	rs1255811814	15q21.1	TRIM69	ENSG00000185880	protein coding	15:44728986-44767829	rs1255811814	9.491	6.96105e-12	0.383699	express	6.96105e-11	1	express	0.557866	Muscle_Skeletal; Brain_Hippocampus; Esophagus_Mucosa; Breast_Mammary_Tissue	0.296	Artery_Aorta	yes	yes
Male	rs1264199617	1q41	BPNT1	ENSG00000162813	protein coding	1:220057079-220119267	rs1264199617	8.219	6.50285e-11	0.00445958	express	6.50285e-10	0.0591612	express	0.509345	Brain_Frontal_Cortex_BA9; Brain_Anterior_cingulate_cortex_BA24; Cells_Cultured_fibroblasts	0.321	Artery_Coronary	yes	yes
Male	rs1265782083	14q32.33	COPDA1	ENSG00000253364	lncRNA	14:105647924-105649057	rs1265782083	1.797	7.45941e-09	0.00693562	express	7.45941e-08	0.158348	express	0.406365	Brain_Substantia_nigra; Uterus; Brain_Cerebellum; Cells_EBV-transformed_lymphocytes	0.301	Artery_Aorta	yes	yes
Male	rs1291362090	15q15.3	FRMD5	ENSG00000171877	protein coding	15:43870761-44195278	rs1291362090	0	9.93732e-18	0.013692	express	9.93732e-17	0.100232	express	0.850137	Nerve_Tibial; Colon_Transverse	0.139	Artery_Aorta	yes	yes
Male	rs1291738594	19q13.33	SULT2B1	ENSG00000088002	protein coding	19:48552140-48599425	rs1291738594	0	3.05074e-09	0.0181063	express	3.05074e-08	0.272688	express	0.42578	Colon_Sigmoid; Esophagus_Gastroesophageal_Junction	0.323	Brain_Frontal_Cortex_BA9	yes	yes
Male	rs1292259832	3q22.3	STAG1	ENSG00000118007	protein coding	3:136336234-136752464	rs1292259832	0	1.57967e-17	0.117944	express	1.57967e-16	1	express	0.840072	Brain_Cortex; Small_Intestine_Terminal_Ileum; Esophagus_Mucosa	0.164	Nerve_Tibial	yes	yes
Male	rs1308706830	2q37.1	RPL21P35	ENSG00000231494	pseudogene (processed)	2:231559903-231560364	rs1308706830	4.913	2.4651e-11	0.0129869	express	2.4651e-10	0.371636	express	0.530408	Brain_Anterior_cingulate_cortex_BA24; Brain_Frontal_Cortex_BA9; Esophagus_Muscularis	0.013	Brain_Frontal_Cortex_BA9	yes	yes
Male	rs1312458002	22q12.2	OSBP2	ENSG00000184792	protein coding	22:30693782-30907824	rs1312458002	5.445	1.11415e-16	0.094961	express	1.11415e-15	1	express	0.797653	Skin_Not_Sun_Exposed_Suprapubic; Whole_Blood; Lung; Heart_Atrial_Appendage	0.296	Artery_Aorta	yes	yes
Male	rs1317768370	22q12.3	APOL3	ENSG00000128284	protein coding	22:36139792-36166177	rs1317768370	71.716	3.90289e-17	0.00481768	express	3.90289e-16	0.0926897	express	0.820431	Uterus; Brain_Substantia_nigra; Heart_Left_Ventricle	0.023	Artery_Coronary	yes	yes
Male	rs1318606417	2p25.1	ADAM17	ENSG00000151694	protein coding	2:9488482-9556732	rs1318606417	0	1.21218e-08	0.0169983	express	1.21218e-07	0.323704	express	0.395822	Cells_Cultured_fibroblasts; Brain_Anterior_cingulate_cortex_BA24; Kidney_Cortex	0.102	Brain_Cerebellum	yes	yes
Male	rs1323625018	19q13.43	MIMT1	ENSG00000268654	lncRNA	19:56840853-56848560	rs1323625018	31.307	1.11351e-15	0.00148936	express	1.11351e-14	0.0435694	express	0.747665	Brain_Substantia_nigra; Brain_Hippocampus; Esophagus_Muscularis; Liver	0.125	Artery_Tibial	yes	yes
Male	rs1349126896	7q36.3	PTPRN2	ENSG00000155093	protein coding	7:157539056-158587841	rs1349126896	0	1.30542e-09	0.0409102	express	1.30542e-08	1	express	0.444212	Whole_Blood; Skin_Not_Sun_Exposed_Suprapubic; Lung	0.22	Brain_Cerebellum	yes	yes
Male	rs1351881089	4q23	ADH5	ENSG00000197894	protein coding	4:99070978-99088822	rs1351881089	0	5.4674e-14	0.0308762	express	5.4674e-13	0.580019	express	0.663111	Brain_Cortex; Minor_Salivary_Gland	0.088	Artery_Aorta	yes	yes
Male	rs1355782609	3p25.2	SYN2	ENSG00000157152	protein coding	3:12004325-12192032	rs1355782609	63.42	1.08349e-10	0.134411	express	1.08349e-09	1	express	0.498259	Brain_Caudate_basal_ganglia; Muscle_Skeletal	0.308	Artery_Tibial	yes	yes
Male	rs1359118268	11p11.12	ANKRD33BP2	ENSG00000254728	pseudogene (unprocessed)	11:48881723-48902181	rs1359118268	154.653	9.19936e-15	0.13909	express	9.19936e-14	1	express	0.701812	Esophagus_Mucosa; Liver; Muscle_Skeletal; Nerve_Tibial	0.226	Artery_Aorta	yes	yes
Male	rs1368723920	1q44	SMYD3	ENSG00000185420	protein coding	1:245749342-246507323	rs1368723920	0	4.32679e-18	0.0103231	express	4.32679e-17	0.250465	express	0.868192	Adipose_Visceral_Omentum; Brain_Cortex; Ovary	0.054	Brain_Cerebellum	yes	yes
Male	rs1375566941	3q21.2	KALRN	ENSG00000160145	protein coding	3:124033310-124726325	rs1375566941	0	3.23465e-14	0.616427	express	3.23465e-13	1	express	0.674509	Testis; Pancreas	0.113	Artery_Tibial	yes	yes
Male	rs1416175390	17q25.1	UNK	ENSG00000132478	protein coding	17:75784799-75825799	rs1416175390	0	2.70447e-11	0.205095	express	2.70447e-10	1	express	0.528396	Brain_Cortex; Pituitary	0.116	Brain_Cerebellum	yes	yes
Male	rs1455283239	2p25.1	RPL6P4	ENSG00000226080	pseudogene (processed)	2:11102142-11102997	rs1455283239	49.266	1.68614e-18	0.0213291	express	1.68614e-17	0.536472	express	0.888655	Brain_Cerebellum; Prostate; Brain_Substantia_nigra; Skin_Not_Sun_Exposed_Suprapubic	0.338	Artery_Aorta	yes	yes
Male	rs1461827110	21q21.3	RPL23P2	ENSG00000176054	transcribed processed pseudogene	21:28997613-28998033	rs1461827110	2.524	2.16392e-13	0.0177854	express	2.16392e-12	0.603569	express	0.633238	Brain_Nucleus_accumbens_basal_ganglia; Ovary; Small_Intestine_Terminal_Ileum	0.267	Artery_Tibial	yes	yes
Male	rs1472081286	20q11.21	KIF3B	ENSG00000101350	protein coding	20:32277627-32335011	rs1472081286	0	1.82944e-09	0.697687	express	1.82944e-08	1	express	0.436884	Brain_Substantia_nigra; Brain_Hippocampus; Spleen	0.288	Artery_Coronary	yes	yes
Male	rs1485554844	11p15.5	CHID1	ENSG00000177830	protein coding	11:866873-915579	rs1485554844	0	4.88193e-09	0.0552166	express	4.88193e-08	1	express	0.41557	Liver; Minor_Salivary_Gland; Brain_Frontal_Cortex_BA9; Stomach	0.074	Brain_Cortex	yes	yes
Male	rs1555476996	15q26.3	LUNAR1	ENSG00000278090	lncRNA	15:99014506-99069892	rs1555476996	0	6.53493e-11	0.0246803	express	6.53493e-10	0.604411	express	0.509238	Adipose_Subcutaneous; Testis	0.049	Artery_Tibial	yes	yes
Male	rs1658150431	1q21.1	RNVU1-28	ENSG00000277918	snRNA	1:144560666-144560829	rs1658150431	4.633	4.0861e-09	0.00136835	express	4.0861e-08	0.0341442	express	0.419435	Ovary; Brain_Nucleus_accumbens_basal_ganglia; Thyroid	0.177	Brain_Cerebellum	yes	yes
Male	rs1661880714	1p33	UQCRH	ENSG00000173660	protein coding	1:46300900-46334910	rs1661880714	2.167	2.10924e-18	0.00235434	express	2.10924e-17	0.0699107	express	0.883794	Vagina; Liver; Uterus	0.206	Artery_Tibial	yes	yes
Male	rs1679763294	2q14.3	TEX51	ENSG00000237524	protein coding	2:126898864-126902097	rs1679763294	27.567	6.0809e-12	0.0048337	express	6.0809e-11	0.0779094	express	0.560802	Brain_Cerebellum; Prostate; Vagina	0.232	Nerve_Tibial	yes	yes
Male	rs1713432349	4p16.3	DGKQ	ENSG00000145214	protein coding	4:958884-986895	rs1713432349	0	2.10871e-18	0.0181446	express	2.10871e-17	0.491002	express	0.883799	Brain_Anterior_cingulate_cortex_BA24; Brain_Hippocampus; Whole_Blood	0.111	Artery_Tibial	yes	yes
Male	rs1822106862	9q13	RN7SL722P	ENSG00000273940	misc RNA	9:61789143-61789426	rs1822106862	118.535	8.15759e-16	0.0127395	express	8.15759e-15	0.377061	express	0.754422	Kidney_Cortex; Adipose_Subcutaneous	0.025	Brain_Cortex	yes	yes
Male	rs1833286573	10p15.3	ADARB2	ENSG00000185736	protein coding	10:1177308-1737525	rs1833286573	0	9.11521e-19	0.00108412	express	9.11521e-18	0.0314801	express	0.902012	Brain_Hippocampus; Brain_Substantia_nigra; Brain_Cortex; Adipose_Visceral_Omentum	0.313	Nerve_Tibial	yes	yes
Male	rs1909747014	18p11.21	GRAMD4P7	ENSG00000266242	pseudogene (processed)	18:14485806-14487501	rs1909747014	14.579	2.03492e-16	0.182261	express	2.03492e-15	1	express	0.784573	Vagina; Liver; Adrenal_Gland	0.328	Nerve_Tibial	yes	yes
Male	rs1951611943	12q13.3	PTGES3	ENSG00000110958	protein coding	12:56651663-56688408	rs1951611943	0	2.5948e-10	0.0846442	express	2.5948e-09	0.638515	express	0.479295	Artery_Tibial; Artery_Aorta	0.164	Artery_Aorta	yes	yes
Male	rs1983727065	19q13.43	RPL7AP69	ENSG00000268483	pseudogene (processed)	19:57065334-57066139	rs1983727065	0.909	3.13783e-17	0.00200981	express	3.13783e-16	0.0511658	express	0.825169	Adipose_Visceral_Omentum; Brain_Cortex; Artery_Coronary	0.225	Brain_Cerebellum	yes	yes
Male	rs2064056060	20q13.33	TCFL5	ENSG00000101190	protein coding	20:62840997-62861840	rs2064056060	3.93	3.10599e-12	0.370303	express	3.10599e-11	1	express	0.57539	Liver; Vagina; Colon_Transverse; Brain_Amygdala	0.178	Artery_Coronary	yes	yes
Both sexes	rs6656401	1q32.2	CR1	ENSG00000117322	protein coding	1:207453024-207489895	rs6656401	28.809	1.57778e-35	5.03961e-28	express|splice	1.57778e-34	1.65667e-34	express|splice	1	Artery_Tibial; Brain_Amygdala; Brain_Caudate_basal_ganglia; Brain_Cerebellum; Brain_Cortex; Brain_Frontal_Cortex_BA9; Brain_Hippocampus; Brain_Substantia_nigra; Breast_Mammary_Tissue; Cells_Cultured_fibroblasts; Cells_EBV-transformed_lymphocytes; Colon_Transverse; Heart_Left_Ventricle; Liver; Nerve_Tibial; Pancreas; Skin_Not_Sun_Exposed_Suprapubic; Spleen; Thyroid	0.98	Artery_Tibial; Brain_Amygdala; Brain_Caudate_basal_ganglia; Brain_Cerebellum; Brain_Cortex; Brain_Frontal_Cortex_BA9; Brain_Hippocampus; Brain_Substantia_nigra; Breast_Mammary_Tissue; Cells_Cultured_fibroblasts; Cells_EBV-transformed_lymphocytes; Colon_Transverse; Heart_Left_Ventricle; Liver; Nerve_Tibial; Pancreas; Skin_Not_Sun_Exposed_Suprapubic; Spleen; Thyroid	yes	no
Female	rs744373	2q14.3	BIN1	ENSG00000136717	protein coding	2:127048017-127107556	rs744373	787.059	0.0438685	6.33067e-11	splice	0.495094	6.64721e-10	splice	0.509928	Adipose_Subcutaneous; Brain_Frontal_Cortex_BA9; Brain_Hippocampus; Brain_Spinal_cord_cervical_c-1; Breast_Mammary_Tissue; Colon_Sigmoid; Esophagus_Gastroesophageal_Junction; Thyroid	0.50463	Adipose_Subcutaneous; Brain_Frontal_Cortex_BA9; Brain_Hippocampus; Brain_Spinal_cord_cervical_c-1; Breast_Mammary_Tissue; Colon_Sigmoid; Esophagus_Gastroesophageal_Junction; Thyroid	yes	yes
Both sexes	rs2074612	5q31.3	HBEGF	ENSG00000113068	protein coding	5:140281533-140303041	rs2074612	32.064	1.05896e-12	2.94528e-13	express|splice	2.94528e-12	3.09255e-12	express|splice	0.626544	Artery_Tibial; Brain_Amygdala; Brain_Anterior_cingulate_cortex_BA24; Brain_Cerebellum; Brain_Cortex; Brain_Frontal_Cortex_BA9; Brain_Hippocampus; Brain_Hypothalamus; Brain_Putamen_basal_ganglia; Brain_Spinal_cord_cervical_c-1; Cells_Cultured_fibroblasts; Cells_EBV-transformed_lymphocytes; Esophagus_Muscularis; Heart_Atrial_Appendage; Liver; Nerve_Tibial; Ovary; Skin_Not_Sun_Exposed_Suprapubic; Skin_Sun_Exposed_Lower_leg; Spleen; Uterus; Whole_Blood	0.617747	Artery_Tibial; Brain_Amygdala; Brain_Anterior_cingulate_cortex_BA24; Brain_Cerebellum; Brain_Cortex; Brain_Frontal_Cortex_BA9; Brain_Hippocampus; Brain_Hypothalamus; Brain_Putamen_basal_ganglia; Brain_Spinal_cord_cervical_c-1; Cells_Cultured_fibroblasts; Cells_EBV-transformed_lymphocytes; Esophagus_Muscularis; Heart_Atrial_Appendage; Liver; Nerve_Tibial; Ovary; Skin_Not_Sun_Exposed_Suprapubic; Skin_Sun_Exposed_Lower_leg; Spleen; Uterus; Whole_Blood	yes	no
Female	rs34855541	6p21.32	AGER	ENSG00000179344	protein coding	6:32660249-32661347	rs34855541	68.201	4.66054e-11	7.5894e-31	express|splice	7.5894e-30	7.96887e-30	express|splice	1	Adipose_Subcutaneous; Adipose_Visceral_Omentum; Adrenal_Gland; Artery_Aorta; Artery_Coronary; Brain_Amygdala; Brain_Anterior_cingulate_cortex_BA24; Brain_Cerebellar_Hemisphere; Brain_Cerebellum; Brain_Cortex; Brain_Frontal_Cortex_BA9; Brain_Hippocampus; Brain_Hypothalamus; Brain_Nucleus_accumbens_basal_ganglia; Brain_Putamen_basal_ganglia; Brain_Spinal_cord_cervical_c-1; Cells_EBV-transformed_lymphocytes; Colon_Sigmoid; Colon_Transverse; Esophagus_Gastroesophageal_Junction; Esophagus_Mucosa; Esophagus_Muscularis; Heart_Atrial_Appendage; Heart_Left_Ventricle; Kidney_Cortex; Liver; Minor_Salivary_Gland; Ovary; Pancreas; Prostate; Skin_Sun_Exposed_Lower_leg; Small_Intestine_Terminal_Ileum; Spleen; Uterus; Whole_Blood	0.98	Adipose_Subcutaneous; Adipose_Visceral_Omentum; Adrenal_Gland; Artery_Aorta; Artery_Coronary; Brain_Amygdala; Brain_Anterior_cingulate_cortex_BA24; Brain_Cerebellar_Hemisphere; Brain_Cerebellum; Brain_Cortex; Brain_Frontal_Cortex_BA9; Brain_Hippocampus; Brain_Hypothalamus; Brain_Nucleus_accumbens_basal_ganglia; Brain_Putamen_basal_ganglia; Brain_Spinal_cord_cervical_c-1; Cells_EBV-transformed_lymphocytes; Colon_Sigmoid; Colon_Transverse; Esophagus_Gastroesophageal_Junction; Esophagus_Mucosa; Esophagus_Muscularis; Heart_Atrial_Appendage; Heart_Left_Ventricle; Kidney_Cortex; Liver; Minor_Salivary_Gland; Ovary; Pancreas; Prostate; Skin_Sun_Exposed_Lower_leg; Small_Intestine_Terminal_Ileum; Spleen; Uterus; Whole_Blood	no	yes
Both sexes	rs10808026	7q35	BMT2	ENSG00000146904	protein coding	7:143390289-143408880	rs10808026	0	1.14046e-14	2.1454e-12	express|splice	1.14046e-13	1.19748e-13	express|splice	0.697146	Adipose_Subcutaneous; Artery_Aorta; Artery_Tibial; Brain_Anterior_cingulate_cortex_BA24; Brain_Cerebellum; Brain_Cortex; Brain_Frontal_Cortex_BA9; Brain_Hippocampus; Brain_Nucleus_accumbens_basal_ganglia; Brain_Putamen_basal_ganglia; Cells_Cultured_fibroblasts; Cells_EBV-transformed_lymphocytes; Colon_Sigmoid; Esophagus_Mucosa; Kidney_Cortex; Liver; Lung; Pituitary; Skin_Sun_Exposed_Lower_leg; Small_Intestine_Terminal_Ileum; Spleen; Thyroid; Uterus; Vagina; Whole_Blood	0.686232	Adipose_Subcutaneous; Artery_Aorta; Artery_Tibial; Brain_Anterior_cingulate_cortex_BA24; Brain_Cerebellum; Brain_Cortex; Brain_Frontal_Cortex_BA9; Brain_Hippocampus; Brain_Nucleus_accumbens_basal_ganglia; Brain_Putamen_basal_ganglia; Cells_Cultured_fibroblasts; Cells_EBV-transformed_lymphocytes; Colon_Sigmoid; Esophagus_Mucosa; Kidney_Cortex; Liver; Lung; Pituitary; Skin_Sun_Exposed_Lower_leg; Small_Intestine_Terminal_Ileum; Spleen; Thyroid; Uterus; Vagina; Whole_Blood	yes	no
Both sexes	rs28834970	8p21.2	CHRNA2	ENSG00000120899	protein coding	8:27325681-27397548	rs28834970	0	2.79591e-19	1e-300	express|splice	1e-300	1.05e-300	express|splice	1	Artery_Aorta; Artery_Coronary; Brain_Amygdala; Brain_Cortex; Brain_Frontal_Cortex_BA9; Brain_Hippocampus; Brain_Substantia_nigra; Cells_Cultured_fibroblasts; Cells_EBV-transformed_lymphocytes; Colon_Sigmoid; Esophagus_Mucosa; Heart_Atrial_Appendage; Heart_Left_Ventricle; Nerve_Tibial; Ovary; Pancreas; Skin_Not_Sun_Exposed_Suprapubic; Small_Intestine_Terminal_Ileum; Spleen; Testis; Thyroid; Uterus; Whole_Blood	0.98	Artery_Aorta; Artery_Coronary; Brain_Amygdala; Brain_Cortex; Brain_Frontal_Cortex_BA9; Brain_Hippocampus; Brain_Substantia_nigra; Cells_Cultured_fibroblasts; Cells_EBV-transformed_lymphocytes; Colon_Sigmoid; Esophagus_Mucosa; Heart_Atrial_Appendage; Heart_Left_Ventricle; Nerve_Tibial; Ovary; Pancreas; Skin_Not_Sun_Exposed_Suprapubic; Small_Intestine_Terminal_Ileum; Spleen; Testis; Thyroid; Uterus; Whole_Blood	yes	no
Both sexes	rs9331896	8p21.1	CLU	ENSG00000120885	protein coding	8:27610600-27611146	rs9331896	0.431	5.30971e-41	5.30971e-41	express|splice	5.30971e-40	5.57519e-40	express|splice	1	Adipose_Subcutaneous; Adrenal_Gland; Artery_Aorta; Artery_Coronary; Brain_Amygdala; Brain_Caudate_basal_ganglia; Brain_Cerebellum; Brain_Cortex; Brain_Frontal_Cortex_BA9; Brain_Hippocampus; Brain_Hypothalamus; Brain_Spinal_cord_cervical_c-1; Breast_Mammary_Tissue; Colon_Sigmoid; Esophagus_Muscularis; Lung; Nerve_Tibial; Ovary; Prostate; Skin_Not_Sun_Exposed_Suprapubic; Small_Intestine_Terminal_Ileum; Spleen; Whole_Blood	0.98	Adipose_Subcutaneous; Adrenal_Gland; Artery_Aorta; Artery_Coronary; Brain_Amygdala; Brain_Caudate_basal_ganglia; Brain_Cerebellum; Brain_Cortex; Brain_Frontal_Cortex_BA9; Brain_Hippocampus; Brain_Hypothalamus; Brain_Spinal_cord_cervical_c-1; Breast_Mammary_Tissue; Colon_Sigmoid; Esophagus_Muscularis; Lung; Nerve_Tibial; Ovary; Prostate; Skin_Not_Sun_Exposed_Suprapubic; Small_Intestine_Terminal_Ileum; Spleen; Whole_Blood	yes	no
Both sexes	rs3740688	11p11.2	ACP2	ENSG00000066336	protein coding	11:47354860-47409369	rs3740688	0	1.19594e-20	8.66812e-18	express|splice	1.19594e-19	1.25574e-19	express|splice	0.996115	Adipose_Subcutaneous; Adipose_Visceral_Omentum; Artery_Tibial; Brain_Anterior_cingulate_cortex_BA24; Brain_Caudate_basal_ganglia; Brain_Cerebellar_Hemisphere; Brain_Cerebellum; Brain_Cortex; Brain_Frontal_Cortex_BA9; Brain_Putamen_basal_ganglia; Brain_Spinal_cord_cervical_c-1; Cells_Cultured_fibroblasts; Cells_EBV-transformed_lymphocytes; Colon_Transverse; Esophagus_Mucosa; Heart_Atrial_Appendage; Heart_Left_Ventricle; Kidney_Cortex; Lung; Minor_Salivary_Gland; Pancreas; Pituitary; Prostate; Spleen; Testis; Vagina; Whole_Blood	0.976231	Adipose_Subcutaneous; Adipose_Visceral_Omentum; Artery_Tibial; Brain_Anterior_cingulate_cortex_BA24; Brain_Caudate_basal_ganglia; Brain_Cerebellar_Hemisphere; Brain_Cerebellum; Brain_Cortex; Brain_Frontal_Cortex_BA9; Brain_Putamen_basal_ganglia; Brain_Spinal_cord_cervical_c-1; Cells_Cultured_fibroblasts; Cells_EBV-transformed_lymphocytes; Colon_Transverse; Esophagus_Mucosa; Heart_Atrial_Appendage; Heart_Left_Ventricle; Kidney_Cortex; Lung; Minor_Salivary_Gland; Pancreas; Pituitary; Prostate; Spleen; Testis; Vagina; Whole_Blood	yes	no
Male	rs10437655	11p11.2	SPI1	ENSG00000066336	protein coding	11:47354860-47409369	rs10437655	0	7.14842e-18	8.66812e-18	express|splice	7.14842e-17	7.50584e-17	express|splice	0.85729	Adipose_Subcutaneous; Brain_Anterior_cingulate_cortex_BA24; Brain_Cerebellar_Hemisphere; Brain_Cerebellum; Brain_Frontal_Cortex_BA9; Brain_Putamen_basal_ganglia; Colon_Transverse; Lung; Minor_Salivary_Gland; Prostate; Spleen; Whole_Blood	0.841571	Adipose_Subcutaneous; Brain_Anterior_cingulate_cortex_BA24; Brain_Cerebellar_Hemisphere; Brain_Cerebellum; Brain_Frontal_Cortex_BA9; Brain_Putamen_basal_ganglia; Colon_Transverse; Lung; Minor_Salivary_Gland; Prostate; Spleen; Whole_Blood	yes	yes
Sex-interaction	rs7933202	11q12.2	AP001257.1	ENSG00000013725	protein coding	11:61014014-61015713	rs7933202	844.561	6.46368e-47	1.63038e-22	express|splice	6.46368e-46	6.78687e-46	express|splice	1	Adipose_Subcutaneous; Artery_Aorta; Artery_Tibial; Brain_Amygdala; Brain_Anterior_cingulate_cortex_BA24; Brain_Caudate_basal_ganglia; Brain_Cerebellar_Hemisphere; Brain_Cortex; Brain_Frontal_Cortex_BA9; Brain_Hippocampus; Brain_Spinal_cord_cervical_c-1; Brain_Substantia_nigra; Breast_Mammary_Tissue; Cells_Cultured_fibroblasts; Cells_EBV-transformed_lymphocytes; Esophagus_Gastroesophageal_Junction; Kidney_Cortex; Muscle_Skeletal; Nerve_Tibial; Skin_Not_Sun_Exposed_Suprapubic; Small_Intestine_Terminal_Ileum; Spleen; Stomach; Thyroid; Vagina; Whole_Blood	0.98	Adipose_Subcutaneous; Artery_Aorta; Artery_Tibial; Brain_Amygdala; Brain_Anterior_cingulate_cortex_BA24; Brain_Caudate_basal_ganglia; Brain_Cerebellar_Hemisphere; Brain_Cortex; Brain_Frontal_Cortex_BA9; Brain_Hippocampus; Brain_Spinal_cord_cervical_c-1; Brain_Substantia_nigra; Breast_Mammary_Tissue; Cells_Cultured_fibroblasts; Cells_EBV-transformed_lymphocytes; Esophagus_Gastroesophageal_Junction; Kidney_Cortex; Muscle_Skeletal; Nerve_Tibial; Skin_Not_Sun_Exposed_Suprapubic; Small_Intestine_Terminal_Ileum; Spleen; Stomach; Thyroid; Vagina; Whole_Blood	yes	yes
Both sexes	rs7185636	16p12.3	GPRC5B	ENSG00000103550	protein coding	16:19715037-19717351	rs7185636	79.49	2.71879e-13	6.27917e-10	express|splice	2.71879e-12	2.85473e-12	express|splice	0.628281	Adipose_Subcutaneous; Artery_Aorta; Artery_Coronary; Artery_Tibial; Brain_Anterior_cingulate_cortex_BA24; Brain_Cerebellar_Hemisphere; Brain_Cerebellum; Brain_Frontal_Cortex_BA9; Brain_Putamen_basal_ganglia; Brain_Substantia_nigra; Breast_Mammary_Tissue; Cells_Cultured_fibroblasts; Cells_EBV-transformed_lymphocytes; Heart_Atrial_Appendage; Liver; Minor_Salivary_Gland; Nerve_Tibial; Ovary; Prostate; Spleen; Whole_Blood	0.619433	Adipose_Subcutaneous; Artery_Aorta; Artery_Coronary; Artery_Tibial; Brain_Anterior_cingulate_cortex_BA24; Brain_Cerebellar_Hemisphere; Brain_Cerebellum; Brain_Frontal_Cortex_BA9; Brain_Putamen_basal_ganglia; Brain_Substantia_nigra; Breast_Mammary_Tissue; Cells_Cultured_fibroblasts; Cells_EBV-transformed_lymphocytes; Heart_Atrial_Appendage; Liver; Minor_Salivary_Gland; Nerve_Tibial; Ovary; Prostate; Spleen; Whole_Blood	yes	no
Sex-interaction	rs616338	17q21.32	ZNF652	ENSG00000198740	protein coding	17:49289206-49362473	rs616338	69.271	1.0683e-08	2.01657e-12	express|splice	2.01657e-11	2.1174e-11	express|splice	0.584769	Adipose_Subcutaneous; Adipose_Visceral_Omentum; Artery_Tibial; Brain_Caudate_basal_ganglia; Brain_Cerebellum; Brain_Frontal_Cortex_BA9; Brain_Hippocampus; Minor_Salivary_Gland; Pituitary; Stomach; Testis; Vagina; Whole_Blood	0.577226	Adipose_Subcutaneous; Adipose_Visceral_Omentum; Artery_Tibial; Brain_Caudate_basal_ganglia; Brain_Cerebellum; Brain_Frontal_Cortex_BA9; Brain_Hippocampus; Minor_Salivary_Gland; Pituitary; Stomach; Testis; Vagina; Whole_Blood	yes	yes
Female	rs12151021	19p13.3	ABCA7	ENSG00000064666	protein coding	19:1032696-1036130	rs12151021	14.745	3.77884e-20	3.31145e-15	express|splice	3.77884e-19	3.96778e-19	express|splice	0.971132	Adipose_Visceral_Omentum; Brain_Amygdala; Brain_Frontal_Cortex_BA9; Brain_Hippocampus; Brain_Nucleus_accumbens_basal_ganglia; Brain_Spinal_cord_cervical_c-1; Colon_Sigmoid; Esophagus_Muscularis; Stomach; Thyroid; Uterus	0.951998	Adipose_Visceral_Omentum; Brain_Amygdala; Brain_Frontal_Cortex_BA9; Brain_Hippocampus; Brain_Nucleus_accumbens_basal_ganglia; Brain_Spinal_cord_cervical_c-1; Colon_Sigmoid; Esophagus_Muscularis; Stomach; Thyroid; Uterus	yes	yes
Both sexes	rs3752246	19p13.3	ABCA7	ENSG00000064666	protein coding	19:1032696-1036130	rs3752246	20.363	3.77884e-20	3.31145e-15	express|splice	3.77884e-19	3.96778e-19	express|splice	0.971132	Adipose_Visceral_Omentum; Brain_Amygdala; Brain_Frontal_Cortex_BA9; Brain_Hippocampus; Brain_Nucleus_accumbens_basal_ganglia; Brain_Spinal_cord_cervical_c-1; Colon_Sigmoid; Esophagus_Muscularis; Stomach; Thyroid; Uterus	0.951998	Adipose_Visceral_Omentum; Brain_Amygdala; Brain_Frontal_Cortex_BA9; Brain_Hippocampus; Brain_Nucleus_accumbens_basal_ganglia; Brain_Spinal_cord_cervical_c-1; Colon_Sigmoid; Esophagus_Muscularis; Stomach; Thyroid; Uterus	yes	no
Both sexes	rs113020870	1p36.33	MYCL	ENSG00000116990	protein coding	1:39893597-39902256	rs113020870	38843.6	1.61684e-09	3.92402e-09	express|splice	1.61684e-08	1.69769e-08	express|splice	0.619	Adipose_Subcutaneous; Artery_Coronary; Brain_Amygdala; Brain_Anterior_cingulate_cortex_BA24; Brain_Cerebellum; Brain_Frontal_Cortex_BA9; Breast_Mammary_Tissue; Cells_EBV-transformed_lymphocytes; Colon_Sigmoid; Heart_Atrial_Appendage; Muscle_Skeletal; Prostate; Small_Intestine_Terminal_Ileum; Spleen; Uterus; Whole_Blood	0.381	Adipose_Subcutaneous; Artery_Coronary; Brain_Amygdala; Brain_Anterior_cingulate_cortex_BA24; Brain_Cerebellum; Brain_Frontal_Cortex_BA9; Breast_Mammary_Tissue; Cells_EBV-transformed_lymphocytes; Colon_Sigmoid; Heart_Atrial_Appendage; Muscle_Skeletal; Prostate; Small_Intestine_Terminal_Ileum; Spleen; Uterus; Whole_Blood	yes	no
Male	rs72777026	2p25.1	ADAM17	ENSG00000151694	protein coding	2:9488482-9556732	rs72777026	2.15	1.68614e-18	0.314459	express	1.68614e-17	1	express	0.888655	Artery_Aorta; Brain_Anterior_cingulate_cortex_BA24; Brain_Cerebellum; Brain_Substantia_nigra; Cells_Cultured_fibroblasts; Kidney_Cortex; Prostate; Skin_Not_Sun_Exposed_Suprapubic; Spleen	0.871996	Artery_Aorta; Brain_Anterior_cingulate_cortex_BA24; Brain_Cerebellum; Brain_Substantia_nigra; Cells_Cultured_fibroblasts; Kidney_Cortex; Prostate; Skin_Not_Sun_Exposed_Suprapubic; Spleen	yes	yes
Female	rs6891966	5q33.3	HAVCR1	ENSG00000113249	protein coding	5:157025939-157069396	rs6891966	29.924	3.79791e-08	0.199574	express	3.79791e-07	1	express	0.505	Brain_Cortex; Liver; Minor_Salivary_Gland; Skin_Not_Sun_Exposed_Suprapubic; Spleen; Testis	0.234	Brain_Cortex; Liver; Minor_Salivary_Gland; Skin_Not_Sun_Exposed_Suprapubic; Spleen; Testis	no	yes
Both sexes	rs113706587	5q35.3	FAM193B	ENSG00000146067	protein coding	5:177519788-177554601	rs113706587	2646.55	4.47266e-10	2.80881e-19	express|splice	2.80881e-18	2.94925e-18	express|splice	0.927574	Artery_Aorta; Brain_Cortex; Brain_Frontal_Cortex_BA9; Brain_Hippocampus; Brain_Putamen_basal_ganglia; Brain_Spinal_cord_cervical_c-1; Cells_EBV-transformed_lymphocytes; Colon_Transverse; Esophagus_Gastroesophageal_Junction; Esophagus_Muscularis; Liver; Nerve_Tibial; Pancreas; Skin_Sun_Exposed_Lower_leg; Small_Intestine_Terminal_Ileum; Spleen; Whole_Blood	0.909747	Artery_Aorta; Brain_Cortex; Brain_Frontal_Cortex_BA9; Brain_Hippocampus; Brain_Putamen_basal_ganglia; Brain_Spinal_cord_cervical_c-1; Cells_EBV-transformed_lymphocytes; Colon_Transverse; Esophagus_Gastroesophageal_Junction; Esophagus_Muscularis; Liver; Nerve_Tibial; Pancreas; Skin_Sun_Exposed_Lower_leg; Small_Intestine_Terminal_Ileum; Spleen; Whole_Blood	yes	no
Female	rs75932628	6p21.1	TREM2	ENSG00000095970	protein coding	6:41158488-41163203	rs75932628	0	9.76221e-11	0.0137748	express	9.76221e-10	0.198524	express	0.500523	Adrenal_Gland; Brain_Frontal_Cortex_BA9; Ovary; Thyroid	0.495507	Adrenal_Gland; Brain_Frontal_Cortex_BA9; Ovary; Thyroid	yes	yes
Male	rs60755019	6p21.1	TREML2	ENSG00000112195	protein coding	6:41189749-41201149	rs60755019	8.479	4.36189e-16	0.275438	express	4.36189e-15	1	express	0.768016	Brain_Caudate_basal_ganglia; Brain_Hippocampus; Brain_Putamen_basal_ganglia; Heart_Left_Ventricle; Nerve_Tibial	0.754976	Brain_Caudate_basal_ganglia; Brain_Hippocampus; Brain_Putamen_basal_ganglia; Heart_Left_Ventricle; Nerve_Tibial	yes	yes
Both sexes	rs34173062	8q24.3	MROH1	ENSG00000179526	protein coding	8:144097513-144108124	rs34173062	0	6.60811e-10	2.16283e-09	express|splice	6.60811e-09	6.93851e-09	express|splice	0.464	Artery_Aorta; Brain_Cerebellar_Hemisphere; Brain_Cerebellum; Brain_Cortex; Brain_Putamen_basal_ganglia; Brain_Spinal_cord_cervical_c-1; Breast_Mammary_Tissue; Liver; Minor_Salivary_Gland; Muscle_Skeletal; Pancreas; Spleen; Vagina; Whole_Blood	0.79	Artery_Aorta; Brain_Cerebellar_Hemisphere; Brain_Cerebellum; Brain_Cortex; Brain_Putamen_basal_ganglia; Brain_Spinal_cord_cervical_c-1; Breast_Mammary_Tissue; Liver; Minor_Salivary_Gland; Muscle_Skeletal; Pancreas; Spleen; Vagina; Whole_Blood	yes	no
Male	rs6586028	10q23.1	TSPAN14	ENSG00000108219	protein coding	10:80512269-80514019	rs6586028	18.041	3.5912e-10	7.49167e-10	express|splice	3.5912e-09	3.77077e-09	express|splice	0.555	Adipose_Subcutaneous; Artery_Coronary; Brain_Amygdala; Brain_Cerebellar_Hemisphere; Brain_Cerebellum; Brain_Hippocampus; Breast_Mammary_Tissue; Cells_EBV-transformed_lymphocytes; Minor_Salivary_Gland; Pancreas; Skin_Sun_Exposed_Lower_leg; Uterus	0.478	Adipose_Subcutaneous; Artery_Coronary; Brain_Amygdala; Brain_Cerebellar_Hemisphere; Brain_Cerebellum; Brain_Hippocampus; Breast_Mammary_Tissue; Cells_EBV-transformed_lymphocytes; Minor_Salivary_Gland; Pancreas; Skin_Sun_Exposed_Lower_leg; Uterus	yes	yes
Both sexes	rs1878036	10q23.1	TSPAN14	ENSG00000108219	protein coding	10:80512269-80514019	rs1878036	6.362	3.5912e-10	7.49167e-10	express|splice	3.5912e-09	3.77077e-09	express|splice	0.544	Adipose_Subcutaneous; Artery_Coronary; Brain_Amygdala; Brain_Cerebellar_Hemisphere; Brain_Cerebellum; Brain_Hippocampus; Breast_Mammary_Tissue; Cells_EBV-transformed_lymphocytes; Minor_Salivary_Gland; Pancreas; Skin_Sun_Exposed_Lower_leg; Uterus	0.374	Adipose_Subcutaneous; Artery_Coronary; Brain_Amygdala; Brain_Cerebellar_Hemisphere; Brain_Cerebellum; Brain_Hippocampus; Breast_Mammary_Tissue; Cells_EBV-transformed_lymphocytes; Minor_Salivary_Gland; Pancreas; Skin_Sun_Exposed_Lower_leg; Uterus	yes	no
Sex-interaction	rs11218343	11q24.1	SORL1	ENSG00000137642	protein coding	11:121567113-121570157	rs11218343	2.235	0.0793921	9.9077e-13	splice	0.896221	1.04031e-11	splice	0.327	Brain_Frontal_Cortex_BA9	0.592195	Artery_Aorta; Brain_Cerebellum; Brain_Hypothalamus; Brain_Putamen_basal_ganglia; Breast_Mammary_Tissue; Kidney_Cortex; Spleen	yes	yes
Male	rs7401792	14q32.12	SLC24A4	ENSG00000140090	protein coding	14:92322581-92501481	rs7401792	0	0.197942	2.16151e-16	splice	1	2.26959e-15	splice	0.783262	Brain_Anterior_cingulate_cortex_BA24; Brain_Caudate_basal_ganglia; Brain_Cortex; Brain_Frontal_Cortex_BA9; Breast_Mammary_Tissue; Minor_Salivary_Gland; Spleen; Testis; Whole_Blood	0.769764	Brain_Anterior_cingulate_cortex_BA24; Brain_Caudate_basal_ganglia; Brain_Cortex; Brain_Frontal_Cortex_BA9; Breast_Mammary_Tissue; Minor_Salivary_Gland; Spleen; Testis; Whole_Blood	yes	yes
Sex-interaction	rs4985556	16q22.1	CTCF	ENSG00000102898	protein coding	16:67844369-67872569	rs4985556	2787.53	2.28516e-19	2.7451e-08	express|splice	2.28516e-18	2.39941e-18	express|splice	0.932054	Artery_Aorta; Artery_Tibial; Brain_Amygdala; Brain_Caudate_basal_ganglia; Brain_Cortex; Brain_Frontal_Cortex_BA9; Brain_Spinal_cord_cervical_c-1; Heart_Atrial_Appendage; Heart_Left_Ventricle; Liver; Muscle_Skeletal; Ovary; Spleen; Testis; Whole_Blood	0.914093	Artery_Aorta; Artery_Tibial; Brain_Amygdala; Brain_Caudate_basal_ganglia; Brain_Cortex; Brain_Frontal_Cortex_BA9; Brain_Spinal_cord_cervical_c-1; Heart_Atrial_Appendage; Heart_Left_Ventricle; Liver; Muscle_Skeletal; Ovary; Spleen; Testis; Whole_Blood	yes	yes
Sex-interaction	rs35048651	17p13.3	WDR81	ENSG00000167716	protein coding	17:1716523-1738599	rs35048651	0	6.91366e-09	1.26504e-08	express|splice	6.91366e-08	7.25934e-08	express|splice	0.625	Adipose_Subcutaneous; Brain_Amygdala; Brain_Cerebellar_Hemisphere; Brain_Cortex; Brain_Hippocampus; Brain_Hypothalamus; Muscle_Skeletal; Pancreas; Skin_Not_Sun_Exposed_Suprapubic; Stomach; Thyroid	0.441	Adipose_Subcutaneous; Brain_Amygdala; Brain_Cerebellar_Hemisphere; Brain_Cortex; Brain_Hippocampus; Brain_Hypothalamus; Muscle_Skeletal; Pancreas; Skin_Not_Sun_Exposed_Suprapubic; Stomach; Thyroid	yes	yes
Both sexes	rs7225151	17p13.2	CAMTA2	ENSG00000108509	protein coding	17:4967992-4987684	rs7225151	246.068	7.51761e-09	1.36184e-13	express|splice	1.36184e-12	1.42994e-12	express|splice	0.643294	Adipose_Visceral_Omentum; Adrenal_Gland; Artery_Aorta; Artery_Coronary; Brain_Anterior_cingulate_cortex_BA24; Brain_Cortex; Brain_Frontal_Cortex_BA9; Brain_Hippocampus; Brain_Hypothalamus; Brain_Substantia_nigra; Heart_Atrial_Appendage; Muscle_Skeletal; Nerve_Tibial; Ovary; Pancreas; Prostate; Skin_Not_Sun_Exposed_Suprapubic; Skin_Sun_Exposed_Lower_leg; Small_Intestine_Terminal_Ileum; Spleen; Testis	0.633995	Adipose_Visceral_Omentum; Adrenal_Gland; Artery_Aorta; Artery_Coronary; Brain_Anterior_cingulate_cortex_BA24; Brain_Cortex; Brain_Frontal_Cortex_BA9; Brain_Hippocampus; Brain_Hypothalamus; Brain_Substantia_nigra; Heart_Atrial_Appendage; Muscle_Skeletal; Nerve_Tibial; Ovary; Pancreas; Prostate; Skin_Not_Sun_Exposed_Suprapubic; Skin_Sun_Exposed_Lower_leg; Small_Intestine_Terminal_Ileum; Spleen; Testis	yes	no
Sex-interaction	rs2242595	17p11.2	DRG2	ENSG00000108591	protein coding	17:18087876-18107979	rs2242595	48.161	5.58118e-13	0.214727	express	5.58118e-12	1	express	0.612664	Artery_Coronary; Brain_Amygdala; Brain_Substantia_nigra; Esophagus_Muscularis; Whole_Blood	0.604284	Artery_Coronary; Brain_Amygdala; Brain_Substantia_nigra; Esophagus_Muscularis; Whole_Blood	yes	yes
Sex-interaction	rs708382	17q21.31	ARHGAP27	ENSG00000030582	protein coding	17:44345108-44353106	rs708382	11.87	3.5736e-10	7.86009e-10	express|splice	3.5736e-09	3.75227e-09	express|splice	0.876	Adrenal_Gland; Artery_Aorta; Brain_Amygdala; Brain_Anterior_cingulate_cortex_BA24; Brain_Caudate_basal_ganglia; Brain_Cerebellar_Hemisphere; Brain_Cerebellum; Brain_Hippocampus; Brain_Hypothalamus; Brain_Putamen_basal_ganglia; Brain_Spinal_cord_cervical_c-1; Cells_Cultured_fibroblasts; Colon_Sigmoid; Colon_Transverse; Heart_Atrial_Appendage; Heart_Left_Ventricle; Kidney_Cortex; Liver; Minor_Salivary_Gland; Ovary; Pancreas; Prostate; Spleen; Stomach; Thyroid; Whole_Blood	0.665	Adrenal_Gland; Artery_Aorta; Brain_Amygdala; Brain_Anterior_cingulate_cortex_BA24; Brain_Caudate_basal_ganglia; Brain_Cerebellar_Hemisphere; Brain_Cerebellum; Brain_Hippocampus; Brain_Hypothalamus; Brain_Putamen_basal_ganglia; Brain_Spinal_cord_cervical_c-1; Cells_Cultured_fibroblasts; Colon_Sigmoid; Colon_Transverse; Heart_Atrial_Appendage; Heart_Left_Ventricle; Kidney_Cortex; Liver; Minor_Salivary_Gland; Ovary; Pancreas; Prostate; Spleen; Stomach; Thyroid; Whole_Blood	yes	yes
Male	rs199515	17q21.31	WNT3	ENSG00000108379	protein coding	17:46762493-46833154	rs199515	0	1.00466e-08	0.258208	express	1.00466e-07	1	express	0.601	Artery_Aorta; Brain_Caudate_basal_ganglia; Cells_EBV-transformed_lymphocytes; Small_Intestine_Terminal_Ileum	0.138	Brain_Cerebellum	yes	yes
Both sexes	rs138190086	17q23.3	ACE	ENSG00000159640	protein coding	17:63477058-63498380	rs138190086	16.271	3.21516e-11	5.39642e-09	express|splice	3.21516e-10	3.37592e-10	express|splice	0.52464	Artery_Aorta; Artery_Tibial; Brain_Cerebellar_Hemisphere; Brain_Cerebellum; Brain_Frontal_Cortex_BA9; Brain_Hippocampus; Cells_EBV-transformed_lymphocytes; Colon_Transverse; Esophagus_Gastroesophageal_Junction; Heart_Atrial_Appendage; Lung; Nerve_Tibial; Ovary; Prostate; Spleen; Uterus; Whole_Blood	0.518901	Artery_Aorta; Artery_Tibial; Brain_Cerebellar_Hemisphere; Brain_Cerebellum; Brain_Frontal_Cortex_BA9; Brain_Hippocampus; Cells_EBV-transformed_lymphocytes; Colon_Transverse; Esophagus_Gastroesophageal_Junction; Heart_Atrial_Appendage; Lung; Nerve_Tibial; Ovary; Prostate; Spleen; Uterus; Whole_Blood	yes	no
Female	rs4277405	17q23.3	ACE	ENSG00000159640	protein coding	17:63477058-63498380	rs4277405	5.501	3.21516e-11	0.0956794	express	3.21516e-10	1	express	0.52464	Artery_Aorta; Artery_Tibial; Brain_Cerebellar_Hemisphere; Brain_Frontal_Cortex_BA9; Esophagus_Gastroesophageal_Junction	0.304	Brain_Frontal_Cortex_BA9	yes	yes
Female	rs6742	20q13.33	TCFL5	ENSG00000101190	protein coding	20:62840997-62861840	rs6742	881.248	3.10599e-12	0.299016	express	3.10599e-11	1	express	0.57539	Brain_Amygdala; Colon_Transverse; Liver; Nerve_Tibial; Vagina	0.568128	Brain_Amygdala; Colon_Transverse; Liver; Nerve_Tibial; Vagina	yes	yes
Both sexes	rs184384746	3p14.3	CMTM7	ENSG00000153551	protein coding	3:32391663-32537057	rs184384746	24655.1	7.06074e-09	0.0289008	express	7.06074e-08	0.786692	express	0.526	Artery_Tibial; Brain_Anterior_cingulate_cortex_BA24; Brain_Cerebellar_Hemisphere; Brain_Frontal_Cortex_BA9; Brain_Hippocampus; Cells_EBV-transformed_lymphocytes; Muscle_Skeletal; Uterus	0.024	Artery_Tibial; Brain_Anterior_cingulate_cortex_BA24; Brain_Cerebellar_Hemisphere; Brain_Frontal_Cortex_BA9; Brain_Hippocampus; Cells_EBV-transformed_lymphocytes; Muscle_Skeletal; Uterus	no	no
Male	rs76928645	7p11.2	EGFR	ENSG00000146648	protein coding	7:55018820-55211628	rs76928645	145.185	1.51173e-08	0.216432	express	1.51173e-07	1	express	0.501	Ovary; Small_Intestine_Terminal_Ileum; Spleen	0.054	Brain_Cerebellum	yes	yes
Female	rs1057518740	13q12.12	MIPEP	ENSG00000027001	protein coding	13:23730000-23889448	rs1057518740	0	1.31418e-08	0.121663	express	1.31418e-07	1	express	0.355	Artery_Tibial; Brain_Caudate_basal_ganglia; Brain_Cerebellum; Breast_Mammary_Tissue; Lung	0.078	Brain_Hypothalamus	no	yes
Female	rs2077440	13q12.12	PCOTH	ENSG00000205861	lncRNA	13:23888749-23897263	rs2077440	0	2.27759e-08	0.116248	express	2.27759e-07	1	express	0.353	Artery_Tibial; Brain_Cerebellar_Hemisphere; Breast_Mammary_Tissue; Lung	0.028	Spleen	no	yes
Both sexes	rs3848143	15q22.31	FAM96A	ENSG00000028528	protein coding	15:64123546-64126079	rs3848143	5.228	0.476755	1.45602e-08	splice	1	1.52882e-07	splice	0.313	Brain_Frontal_Cortex_BA9	0.44	Artery_Tibial; Brain_Cortex; Brain_Substantia_nigra; Ovary; Spleen	yes	no
Sex-interaction	rs587709	19q13.42	LILRA5	ENSG00000187116	protein coding	19:54307037-54313177	rs587709	39.44	1.92202e-09	0.182365	express	1.92202e-08	1	express	0.889	Adrenal_Gland; Brain_Anterior_cingulate_cortex_BA24; Brain_Frontal_Cortex_BA9; Brain_Nucleus_accumbens_basal_ganglia; Heart_Atrial_Appendage; Minor_Salivary_Gland; Testis	0.174	Adrenal_Gland; Brain_Anterior_cingulate_cortex_BA24; Brain_Frontal_Cortex_BA9; Brain_Nucleus_accumbens_basal_ganglia; Heart_Atrial_Appendage; Minor_Salivary_Gland; Testis	yes	yes
Female	rs2830489	21q21.3	ADAMTS1	ENSG00000154734	protein coding	21:26835687-26845409	rs2830489	59.815	2.08425e-08	0.44454	express	2.08425e-07	1	express	0.493	Brain_Cortex; Cells_EBV-transformed_lymphocytes; Heart_Left_Ventricle; Prostate; Testis; Whole_Blood	0.278	Brain_Cortex; Cells_EBV-transformed_lymphocytes; Heart_Left_Ventricle; Prostate; Testis; Whole_Blood	yes	yes
Both sexes	rs2830500	21q21.3	ADAMTS1	ENSG00000154734	protein coding	21:26835687-26845409	rs2830500	51.15	2.08425e-08	0.0059923	express	2.08425e-07	0.0458833	express	0.512	Brain_Cortex; Cells_EBV-transformed_lymphocytes; Heart_Left_Ventricle; Prostate; Testis; Whole_Blood	0.221	Brain_Cortex; Cells_EBV-transformed_lymphocytes; Heart_Left_Ventricle; Prostate; Testis; Whole_Blood	yes	no
Female/GxS	rs772170651	Xp22.2	SHROOM2	ENSG00000146950	protein coding	X:9786378-9949443	rs772170651	0	2.4e-10	8.3378e-08	express|splice	6.83396e-09	7.17566e-09	express|splice	0.876	Brain_Hippocampus	0.85972	Brain_Hippocampus	no	yes
Sex-interaction	rs75980152	Xp11.3	NDUFB11	ENSG00000147123	protein coding	X:47142071-47145507	rs75980152	19.315	7.62e-08	0.0320446	express	1.92524e-09	1	express	0.408	Brain_Cortex; Brain_Frontal_Cortex_BA9; Brain_Hippocampus; Brain_Hypothalamus	0.151	Spleen	no	yes
Female/GxS	rs73218361	Xq13.1	CXORF49	ENSG00000215115	protein coding	X:71714369-71718307	rs73218361	20.902	5.2e-11	3.80202e-10	express|splice	1.06912e-09	1.12258e-09	express|splice	0.907	Brain_Cortex	0.88979	Brain_Cortex	no	yes
Both sexes	rs5923518	Xq21.2	DACH2	ENSG00000126733	protein coding	X:86148451-86832604	rs5923518	0	1.11e-08	8.09927e-09	express|splice	1.44642e-07	1.51874e-07	express|splice	0.423	Brain_Cortex; Brain_Frontal_Cortex_BA9; Brain_Hippocampus; Brain_Hypothalamus	0.827	Brain_Cortex; Brain_Frontal_Cortex_BA9; Brain_Hippocampus; Brain_Hypothalamus	no	no
Female	rs183232376	Xq27.1	CDR1	ENSG00000288642	lncRNA	X:140783578-140784366	rs183232376	49.678	2.35e-07	7.69815e-10	express|splice	3.20401e-08	3.36421e-08	express|splice	0.72	Brain_Cortex; Brain_Frontal_Cortex_BA9; Brain_Hippocampus; Brain_Hypothalamus	0.483	Brain_Cortex; Brain_Frontal_Cortex_BA9; Brain_Hippocampus; Brain_Hypothalamus	no	yes
Female	rs10929858	2p24.3	LOC100506474	ENSG00000225649	lncRNA	2:12736888-13007066	rs10929858	631.423	9.63444e-10	0.000485549	express	4.89299e-08	0.00729279	express	0.7	Brain_Cortex; Whole_Blood; Artery_Tibial; Muscle_Skeletal	0.266	Brain_Cortex	no	yes
Female	rs1805124	3p22.2	SCN5A	ENSG00000183873	protein coding	3:38548057-38649743	rs1805124	0	2.98267e-10	0.000463085	express	1.17263e-09	0.011993	express	0.522	Brain_Cortex; Whole_Blood; Artery_Tibial; Muscle_Skeletal	0.29	Brain_Amygdala	no	yes
Female/GxS	rs191375948	4q34.3	LINC01098	ENSG00000231171	lncRNA	4:177728757-178029066	rs191375948	1887.44	1.82233e-10	0.00133259	express	3.12e-06	0.00709465	None	0.673	Brain_Cortex; Whole_Blood; Artery_Tibial; Muscle_Skeletal	0.099	Brain_Frontal_Cortex_BA9	no	yes
Female/GxS	rs4994	8p12	ADRB3	ENSG00000188778	protein coding	8:37962990-37966614	rs4994	0	7.47597e-08	0.00297593	express	2.27761e-06	0.079343	express	0.461	Adipose_Subcutaneous; Adipose_Visceral_Omentum; Liver; Pancreas	0.131	Spleen	no	yes
Female	rs717620	10q24.2	ABCC2	ENSG00000023839	protein coding	10:99782640-99853670	rs717620	0	1.25754e-10	0.000492188	express	1.21116e-09	0.00478712	express	0.714	Brain_Cortex; Whole_Blood; Artery_Tibial; Muscle_Skeletal	0.316	Brain_Hypothalamus	no	yes
Female/GxS	rs1169288	12q24.31	HNF1A	ENSG00000135100	protein coding	12:120978543-121002512	rs1169288	0	2.12062e-10	0.0154547	express	1.75321e-08	0.109545	express	0.903	Adipose_Subcutaneous; Adipose_Visceral_Omentum; Liver; Pancreas	0.101	Brain_Hippocampus	no	yes
Female/GxS	rs3848143	15q22.31	SNX1	ENSG00000028528	protein coding	15:64123546-64126079	rs3848143	5.228	5.07911e-11	0.028338	express	4.04934e-09	0.511617	express	0.711	Brain_Cortex; Brain_Frontal_Cortex_BA9; Brain_Hippocampus; Brain_Hypothalamus	0.326	Brain_Hippocampus	yes	yes
Female	rs894160	15q26.1	PLIN1	ENSG00000166819	protein coding	15:89664365-89679466	rs894160	0	8.237e-10	0.000100132	express	9.70958e-09	0.00164432	express	0.493	Adipose_Subcutaneous; Adipose_Visceral_Omentum; Liver; Pancreas	0.019	Brain_Amygdala	no	yes
Female	rs4985556	16q22.1	IL34	ENSG00000157368	protein coding	16:70579868-70661556	rs4985556	0	1.39639e-10	0.00101378	express	5.39883e-07	0.0256935	express	0.694	Whole_Blood; Spleen; Brain_Cortex; Brain_Hippocampus	0.168	Brain_Amygdala	yes	yes
Female/GxS	rs34717366	18q22.3	LOC284241	ENSG00000178412	lncRNA	18:79638928-79679745	rs34717366	2240.45	3.05902e-07	0.00288005	express	1.25879e-09	0.0503504	express	0.864	Brain_Cortex; Whole_Blood; Artery_Tibial; Muscle_Skeletal	0.298	Brain_Frontal_Cortex_BA9	no	yes
Female	rs3752246	19p13.3	JAZF1	ENSG00000153814	protein coding	7:27830573-28181030	rs3752246	26774.1	3.98726e-07	0.00362542	express	1.56354e-09	0.0457026	express	0.381	Brain_Cortex; Whole_Blood; Artery_Tibial; Muscle_Skeletal	0.039	Spleen	no	yes
Female	rs6742	20q13.33	SLC2A4RG	ENSG00000125520	protein coding	20:63739758-63744603	rs6742	0	3.46099e-09	0.00163375	express	3.12e-06	0.0316544	None	0.615	Brain_Cortex; Whole_Blood; Artery_Tibial; Muscle_Skeletal	0.329	Brain_Amygdala	yes	yes
Female/GxS	rs2273061	20p12.2	JAG1	ENSG00000101384	protein coding	20:10637684-10674396	rs2273061	0	1.57398e-10	0.000231526	express	1.37376e-08	0.0036141	express	0.556	Artery_Aorta; Artery_Coronary; Artery_Tibial; Brain_Cortex	0.17	Spleen	no	yes
Female/GxS	rs738409	22q13.31	PNPLA3	ENSG00000100344	protein coding	22:43923761-43964488	rs738409	0	4.52349e-10	0.00253662	express	3.12e-06	0.073591	None	0.914	Adipose_Subcutaneous; Adipose_Visceral_Omentum; Liver; Pancreas	0.191	Spleen	no	yes
Female/GxS	rs772949154	Xp22.13	NHS	ENSG00000188158	protein coding	X:17375200-17735994	rs772949154	0	1.31565e-08	0.000384934	express	3.12e-06	0.00774459	None	0.415	Brain_Cortex; Brain_Frontal_Cortex_BA9; Brain_Hippocampus; Brain_Hypothalamus	0.345	Spleen	no	yes
Male/GxS	rs539735465	1q44	OR2T7	ENSG00000227152	protein coding	1:248436359-248444316	rs539735465	160.601	1.23892e-10	0.00457581	express	3.43027e-07	0.0375339	express	0.612	Brain_Cortex; Whole_Blood; Artery_Tibial; Muscle_Skeletal	0.116	Spleen	no	yes
Sex-interaction	rs3827760	2q12.3	EDAR	ENSG00000135960	protein coding	2:108894471-108989372	rs3827760	524.229	4.90049e-07	0.055963	express	5.54375e-06	1	None	0.77	Brain_Cortex; Whole_Blood; Artery_Tibial; Muscle_Skeletal	0.274	Spleen	no	yes
Sex-interaction	rs4988235	2q21.3	MCM6	ENSG00000076003	protein coding	2:135839626-135876484	rs4988235	732.162	2.12508e-09	0.00153275	express	3.12e-06	0.0145446	None	0.861	Brain_Cortex; Whole_Blood; Artery_Tibial; Muscle_Skeletal	0.011	Brain_Hippocampus	no	yes
Male/GxS	rs2305948	4q12	KDR	ENSG00000128052	protein coding	4:55078144-55125623	rs2305948	0	3.28488e-07	1.29704e-09	express|splice	3.58539e-07	3.76466e-07	express|splice	0.757	Artery_Aorta; Artery_Coronary; Artery_Tibial; Brain_Cortex	0.74429	Artery_Aorta; Artery_Coronary; Artery_Tibial; Brain_Cortex	no	yes
Male/GxS	rs5335	4q31.22	EDNRA	ENSG00000151617	protein coding	4:147480769-147544954	rs5335	0	4.75585e-09	0.000728906	express	1.1566e-08	0.0229932	express	0.583	Artery_Aorta; Artery_Coronary; Artery_Tibial; Brain_Cortex	0.315	Brain_Cortex	no	yes
Sex-interaction	rs185777263	6q14.1	LINC02535	ENSG00000234155	lncRNA	6:85320314-85404911	rs185777263	681.404	2.23209e-08	0.0117906	express	3.12e-06	0.393299	None	0.647	Brain_Cortex; Whole_Blood; Artery_Tibial; Muscle_Skeletal	0.088	Spleen	no	yes
Sex-interaction	rs713598	7q34	TAS2R38	ENSG00000257138	protein coding	7:141972631-141973773	rs713598	299.286	4.057e-07	0.0114787	express	7.59539e-06	0.196618	None	0.397	Brain_Cortex; Whole_Blood; Artery_Tibial; Muscle_Skeletal	0.331	Brain_Hippocampus	no	yes
Male/GxS	rs639225	9p21.2	TEK	ENSG00000120156	protein coding	9:27109030-27232092	rs639225	0	2.99734e-09	0.00864458	express	1.13855e-07	0.253728	express	0.916	Artery_Aorta; Artery_Coronary; Artery_Tibial; Brain_Cortex	0.122	Whole_Blood	no	yes
Male/GxS	rs113493626	9q34.2	MYMK	ENSG00000187616	protein coding	9:133514586-133528612	rs113493626	0	9.1847e-11	0.013058	express	3.12e-06	0.148958	None	0.747	Brain_Cortex; Whole_Blood; Artery_Tibial; Muscle_Skeletal	0.177	Brain_Hippocampus	no	yes
Sex-interaction	rs12913832	15q13.1	HERC2	ENSG00000128731	protein coding	15:28111040-28322179	rs12913832	43.439	5.48194e-10	0.00195178	express	3.12e-06	0.0254672	None	0.784	Brain_Cortex; Whole_Blood; Artery_Tibial; Muscle_Skeletal	0.226	Spleen	no	yes
Sex-interaction	rs17822931	16q12.1	ABCC11	ENSG00000121270	protein coding	16:48165773-48247568	rs17822931	10.63	1.49225e-08	0.000148106	express	8.71631e-07	0.00147411	express	0.908	Adipose_Subcutaneous; Adipose_Visceral_Omentum; Liver; Pancreas	0.291	Brain_Hippocampus	no	yes
Male/GxS	rs668	17q23.3	PECAM1	ENSG00000261371	protein coding	17:64319415-64431594	rs668	0	2.43976e-07	4.81851e-09	express|splice	2.89983e-07	3.04482e-07	express|splice	0.625	Artery_Aorta; Artery_Coronary; Artery_Tibial; Brain_Cortex	0.61625	Artery_Aorta; Artery_Coronary; Artery_Tibial; Brain_Cortex	no	yes
Sex-interaction	rs144602470	20p11.21	ENSG00000232200	ENSG00000232200	lncRNA	20:24265219-24351569	rs144602470	0	4.23449e-07	0.00625807	express	1.14638e-06	0.0322894	express	0.638	Brain_Cortex; Whole_Blood; Artery_Tibial; Muscle_Skeletal	0.215	Brain_Hippocampus	no	yes
Male/GxS	rs11093376	Xq13.1	HDAC8	ENSG00000147099	protein coding	X:72329516-72573101	rs11093376	0	1.76595e-08	0.00944557	express	6.99411e-07	0.106678	express	0.654	Brain_Cortex; Brain_Frontal_Cortex_BA9; Brain_Hippocampus; Brain_Hypothalamus	0.289	Whole_Blood	no	yes
Male	rs76928645	7p11.2	SEC61G	ENSG00000132432	protein coding	7:54752136-54759974	rs76928645	113.661	8.82025e-08	0.00514848	express	1.81152e-06	0.0850031	express	0.362	Brain_Cortex; Whole_Blood; Artery_Tibial; Muscle_Skeletal	0.343	Nerve_Tibial	yes	yes
Male	rs199515	17q21.31	MAPT	ENSG00000186868	protein coding	17:45894278-46028334	rs199515	750.941	1.5788e-10	1.1187e-08	express|splice	1.09632e-08	1.15114e-08	express|splice	0.843	Brain_Cortex; Brain_Frontal_Cortex_BA9; Brain_Hippocampus; Brain_Hypothalamus	0.82771	Brain_Cortex; Brain_Frontal_Cortex_BA9; Brain_Hippocampus; Brain_Hypothalamus	yes	yes
Both sexes	rs4374383	2q13	MERTK	ENSG00000153208	protein coding	2:111898456-112040637	rs4374383	730.133	2.91061e-10	8.29692e-08	express|splice	1.56891e-07	1.64736e-07	express|splice	0.944	Whole_Blood; Spleen; Brain_Cortex; Brain_Hippocampus	0.92568	Whole_Blood; Spleen; Brain_Cortex; Brain_Hippocampus	no	no
Both sexes	rs184384746	3p14.3	HESX1	ENSG00000163666	protein coding	3:57182073-57227621	rs184384746	0	9.46423e-10	0.0697682	express	4.43322e-08	1	express	0.514	Brain_Cortex; Whole_Blood; Artery_Tibial; Muscle_Skeletal	0.347	Brain_Hippocampus	yes	no
Both sexes	rs184384746	3p14.3	IL17RD	ENSG00000144730	protein coding	3:57089982-57170306	rs184384746	21.816	9.46423e-10	0.0697682	express	3.12e-06	0.388831	None	0.908	Brain_Cortex; Whole_Blood; Artery_Tibial; Muscle_Skeletal	0.282	Brain_Cortex	yes	no
Both sexes	rs246395	5q32	PDGFRB	ENSG00000113721	protein coding	5:150113839-150186363	rs246395	0	5.97432e-09	0.00089453	express	5.95572e-09	0.00542728	express	0.706	Artery_Aorta; Artery_Coronary; Artery_Tibial; Brain_Cortex	0.103	Whole_Blood	no	no
Both sexes	rs6891966	5q33.3	HAVCR2	ENSG00000135077	protein coding	5:157085422-157142869	rs6891966	0	3.249e-11	0.00650785	express	1.18487e-06	0.0574736	express	0.929	Whole_Blood; Spleen; Brain_Cortex; Brain_Hippocampus	0.163	Brain_Frontal_Cortex_BA9	yes	no
Both sexes	rs5011436	7p21.3	TMEM106B	ENSG00000106460	protein coding	7:12210931-12243367	rs5011436	0	1.69138e-07	0.0452152	express	7.21679e-09	0.801574	express	0.558	Brain_Cortex; Brain_Frontal_Cortex_BA9; Brain_Hippocampus; Brain_Hypothalamus	0.16	Whole_Blood	yes	no
Both sexes	rs199347	7p15.3	GPNMB	ENSG00000136235	protein coding	7:23235967-23275111	rs199347	0	7.9581e-09	1.2394e-07	express|splice	3.90689e-08	4.10223e-08	express|splice	0.841	Whole_Blood; Spleen; Brain_Cortex; Brain_Hippocampus	0.82577	Whole_Blood; Spleen; Brain_Cortex; Brain_Hippocampus	no	no
Both sexes	rs2507800	8q23.1	ANGPT1	ENSG00000154188	protein coding	8:107249482-107498055	rs2507800	0	4.19573e-10	3.77536e-10	express|splice	9.31147e-08	9.77704e-08	express|splice	0.93	Artery_Aorta; Artery_Coronary; Artery_Tibial; Brain_Cortex	0.9121	Artery_Aorta; Artery_Coronary; Artery_Tibial; Brain_Cortex	no	no
Both sexes	rs35568725	9p22.1	PLIN2	ENSG00000147872	protein coding	9:19108375-19149369	rs35568725	0	1.06985e-09	0.00943873	express	1.45779e-09	0.174665	express	0.732	Adipose_Subcutaneous; Adipose_Visceral_Omentum; Liver; Pancreas	0.283	Brain_Hippocampus	no	no
Both sexes	rs1006737	12p13.33	CACNA1C	ENSG00000151067	protein coding	12:1970690-2697950	rs1006737	0	3.61462e-10	0.000643194	express	2.19349e-08	0.0216703	express	0.916	Brain_Cortex; Brain_Frontal_Cortex_BA9; Brain_Hippocampus; Brain_Hypothalamus	0.1	Brain_Hippocampus	no	no
Both sexes	rs10498633	14q32.12	SLC24A4	ENSG00000140090	protein coding	14:92322581-92501481	rs10498633	0	1.03769e-08	0.000669309	express	3.36651e-07	0.0135755	express	0.413	Brain_Cortex; Brain_Frontal_Cortex_BA9; Brain_Hippocampus; Brain_Hypothalamus	0.121	Spleen	yes	no
Both sexes	rs4702	15q26.1	FURIN	ENSG00000140564	protein coding	15:90868588-90883564	rs4702	0	9.39356e-09	0.000732959	express	6.46593e-07	0.0111618	express	0.963	Artery_Aorta; Artery_Coronary; Artery_Tibial; Brain_Cortex	0.324	Brain_Cortex	no	no
Both sexes	rs1805007	16q24.3	MC1R	ENSG00000258839	protein coding	16:89912119-89920977	rs1805007	0	4.35934e-07	0.0445548	express	3.12e-06	0.323393	None	0.745	Brain_Cortex; Whole_Blood; Artery_Tibial; Muscle_Skeletal	0.058	Whole_Blood	no	no
Both sexes	rs10314	22q11.21	CLDN5	ENSG00000184113	protein coding	22:19517452-19527545	rs10314	0	5.22639e-08	1.89067e-07	express|splice	6.61425e-10	6.94496e-10	express|splice	0.614	Artery_Aorta; Artery_Coronary; Artery_Tibial; Brain_Cortex	0.60558	Artery_Aorta; Artery_Coronary; Artery_Tibial; Brain_Cortex	no	no

### Sheet: Supp Data 43
Supplementary Data 43. Regression coefficients and standard errors of the prediction model variants in sex-specific AD TWAS/GWAS analysis as well as tests for heterogeneity. Each row links a TWAS gene and subtype to a prediction-model SNP. Female and male coefficients are labelled log odds ratios, with corresponding SEs. Heterogeneity P columns represent the supplied all-subtype and female–male comparisons.
Loci	Gene Symbol	ENSG ID	Subtype identified in TWAS	Subtype-specific in TWAS (yes/no)*	Prediction model variants	p-value of heterogeneity of GWAS signal across all subtypes	p-value of heterogeneity between Female and Male	Female log OR	Female SE	Male log OR	Male SE
10p14	RP11-138I18.2	ENSG00000271046	Female	yes	rs7912495	0.081	0.081	0.063762	0.008553	0.017853	0.008967
10p15.3	ADARB2	ENSG00000185736	Male	yes	rs1833286573	0.000999	0.000999	0.009825	0.012722	0.03509	0.015786
10q22.1	LINC02651	ENSG00000235645	Male	yes	rs79538733	7.02e-06	7.02e-06	-0.023581	0.008869	-0.084219	0.00876
10q23.1	TSPAN14	ENSG00000108219	Female	yes	rs2758559	0.00224	0.00224	0.080887	0.008371	0.022648	0.008288
10q23.1	TSPAN14	ENSG00000108219	Female; Male	no	rs59616746	0.00123	0.00123	-0.065797	0.004874	-0.057934	0.004542
10q24.1	PIK3AP1	ENSG00000155629	Male	yes	rs141081778	0.063	0.063	0.023606	0.012524	0.084309	0.013069
10q26.12	RPL21P16	ENSG00000220842	Male	yes	rs3847499	0	0	-0.022063	0.013015	-0.078795	0.013925
10q26.13	ARMS2	ENSG00000254636	Female	yes	rs7908662	0.549	0.549	0.9063	0.139431	0.317205	0.010987
10q26.13	HTRA1	ENSG00000166033	Female; Male	no	rs7908662	0.949	0.949	0.9063	0.139431	0.869111	0.010987
11p11.12	ANKRD33BP2	ENSG00000254728	Male	yes	rs1359118268	0.0609	0.0609	-0.022542	0.01868	-0.080506	0.02153
11p11.2	RPL7AP79	ENSG00000255106	Male	yes	rs116102807	0.000167	0.000167	0.010684	0.013309	0.038158	0.016482
11p11.2	LRP4	ENSG00000134569	Female; Male	no	rs60137857	0.19	0.19	-0.04817	0.007096	-0.043955	0.007345
11p11.2	ACP2	ENSG00000134575	Female; Male	no	rs1421155854	0.0945	0.0945	-0.028941	0.011352	-0.028288	0.013714
11p11.2	NR1H3	ENSG00000025434	Female	yes	rs60137857	0.0728	0.0728	-0.060212	0.007096	-0.016859	0.007345
11p11.2	MADD	ENSG00000110514	Female	yes	rs60137857	0.125	0.125	-0.060212	0.007096	-0.016859	0.007345
11p11.2	MADD	ENSG00000110514	Female	yes	rs10838725	0.371	0.371	-0.06519	0.01502	-0.018253	0.017328
11p11.2	MADD	ENSG00000110514	Female; Male	no	rs55743056	0.138	0.138	-0.02213	0.007497	-0.020525	0.008734
11p11.2	MYBPC3	ENSG00000134571	Female	yes	rs75290815	9.68e-06	9.68e-06	0.082121	0.009569	0.022994	0.009617
11p11.2	SPI1	ENSG00000066336	Female; Male	no	rs10501320	0.000195	0.000195	0.039334	0.015136	0.040168	0.01852
11p11.2	SLC39A13	ENSG00000165915	Female	yes	rs75290815	1.43e-05	1.43e-05	0.082121	0.009569	0.022994	0.009617
11p11.2	SLC39A13	ENSG00000165915	Female; Male	no	rs1483121	0.344	0.344	-0.030036	0.016114	-0.031288	0.020907
11p11.2	PSMC3	ENSG00000165916	Female	yes	rs75290815	8.24e-07	8.24e-07	0.082121	0.009569	0.022994	0.009617
11p11.2	RAPSN	ENSG00000165917	Female	yes	rs75290815	5.39e-06	5.39e-06	0.082121	0.009569	0.022994	0.009617
11p11.2	CELF1	ENSG00000149187	Female	yes	rs4434960	0.0087	0.0087	-0.083804	0.016402	-0.023465	0.018119
11p11.2	NDUFS3	ENSG00000213619	Female; Male	no	rs61915439	0.591	0.591	-0.043296	0.012456	-0.042586	0.014363
11p11.2	PTPMT1	ENSG00000110536	Female; Male	no	rs4434960	0.981	0.981	-0.067043	0.016402	-0.06823	0.018119
11p11.2	KBTBD4	ENSG00000123444	Female	yes	rs61915439	0.0117	0.0117	-0.054121	0.012456	-0.015154	0.014363
11p11.2	FAM180B	ENSG00000196666	Female; Male	no	rs75290815	1.2e-10	1.2e-10	0.065697	0.009569	0.061542	0.009617
11p11.2	C1QTNF4	ENSG00000172247	Female	yes	rs75290815	1.57e-09	1.57e-09	0.082121	0.009569	0.022994	0.009617
11p11.2	MTCH2	ENSG00000109919	Female	yes	rs61915439	2.95e-05	2.95e-05	-0.054121	0.012456	-0.015154	0.014363
11p11.2	FNBP4	ENSG00000109920	Female	yes	rs1421155854	3.04e-09	3.04e-09	-0.036176	0.011352	-0.010129	0.013714
11p11.2	FNBP4	ENSG00000109920	Female; Male	no	rs564101029	0.029	0.029	0.02294	0.013565	0.023219	0.017489
11p11.2	NUP160	ENSG00000030066	Female	yes	rs61915439	1.06e-09	1.06e-09	-0.054121	0.012456	-0.015154	0.014363
11p11.2	PTPRJ	ENSG00000149177	Female; Male	no	rs1198553262	6.88e-06	6.88e-06	0.067221	0.013467	0.066052	0.01426
11p14.3	LUZP2	ENSG00000187398	Male	yes	rs143768235	1.49e-08	1.49e-08	0.021237	0.005268	0.075846	0.005036
11p15.3	MICAL2	ENSG00000133816	Male	yes	rs114029559	2.3e-06	2.3e-06	0.020077	0.005619	0.071704	0.005472
11p15.5	CHID1	ENSG00000177830	Male	yes	rs1485554844	0.0829	0.0829	0.011041	0.011826	0.039433	0.014229
11p15.5	AP2A2	ENSG00000183020	Male	yes	rs10794342	0.0216	0.0216	-0.023233	0.010317	-0.082976	0.010461
11q12.1	OR5G4P	ENSG00000255485	Male	yes	rs72923892	0.00674	0.00674	-0.023869	0.012631	-0.085246	0.013162
11q12.1	OR4D7P	ENSG00000254770	Male	yes	rs116394828	6.21e-07	6.21e-07	-0.011297	0.009474	-0.040347	0.010921
11q12.1	MS4A2	ENSG00000149534	Female	yes	rs7232	0.00468	0.00468	0.082235	0.006306	0.023026	0.006017
11q12.2	AP001257.1	ENSG00000254952	Female; Male	no	rs1582763	0.106	0.106	-0.018998	0.009247	-0.018119	0.011281
11q12.2	MS4A6A	ENSG00000110077	Female	yes	rs1582763	2.05e-09	2.05e-09	-0.023748	0.009247	-0.006649	0.011281
11q12.2	MS4A4A	ENSG00000110079	Female	yes	rs7232	1.33e-15	1.33e-15	0.082235	0.006306	0.023026	0.006017
11q12.2	MS4A4E	ENSG00000214787	Female	yes	rs1582763	9.25e-11	9.25e-11	-0.023748	0.009247	-0.006649	0.011281
11q12.2	MS4A4E	ENSG00000214787	Female; Male	no	rs10792263	0.6	0.6	0.048234	0.007876	0.044492	0.008258
11q12.2	MS4A6E	ENSG00000166926	Female; Male	no	rs7232	0.00328	0.00328	0.065788	0.006306	0.059055	0.006017
11q12.2	MS4A7	ENSG00000166927	Female	yes	rs11605427	0.00563	0.00563	-0.041524	0.005228	-0.011627	0.005567
11q12.2	CD6	ENSG00000013725	Female; Male	no	rs367670643	8.18e-08	8.18e-08	0.055379	0.013841	0.055043	0.015476
11q13.5	TSKU	ENSG00000182704	Male	yes	rs115816806	0.0546	0.0546	0.007739	0.01436	0.027639	0.018832
11q14.2	PICALM	ENSG00000073921	Female	yes	rs10792832	8.5e-07	8.5e-07	-0.0415	0.01407	-0.01162	0.017419
11q14.2	PICALM	ENSG00000073921	Female	yes	rs188255	0.0122	0.0122	0.060106	0.015835	0.01683	0.018821
11q14.2	PICALM	ENSG00000073921	Female; Male	no	rs680119	0.757	0.757	0.033916	0.008482	0.031746	0.009544
11q14.2	PICALM	ENSG00000073921	Female	yes	rs7114401	0.00148	0.00148	-0.02843	0.008747	-0.00796	0.010394
11q14.2	PICALM	ENSG00000073921	Female	yes	rs68059633	6.33e-09	6.33e-09	0.055358	0.017101	0.0155	0.021065
11q14.2	PICALM	ENSG00000073921	Female	yes	rs1898895	0.0155	0.0155	0.077278	0.014674	0.021638	0.016165
11q14.2	PICALM	ENSG00000073921	Female	yes	rs17817600	0.000171	0.000171	-0.03744	0.014234	-0.010483	0.017939
11q22.2	MMP12	ENSG00000262406	Male	yes	rs573521	0.335	0.335	0.020334	0.008243	0.072621	0.008358
11q24.1	SORL1	ENSG00000137642	Female; Male	no	rs74685827	0.21	0.21	0.057662	0.009207	0.053944	0.009497
12p11.21	LINC02422	ENSG00000255760	Male	yes	rs10771877	0.00168	0.00168	-0.019077	0.013292	-0.068133	0.014795
12p11.22	CCDC91	ENSG00000123106	Male	yes	rs148377161	4.83e-05	4.83e-05	-0.006754	0.006784	-0.024123	0.0079
12p13.1	ATF7IP	ENSG00000171681	Male	yes	rs7964899	0.000918	0.000918	-0.014455	0.010224	-0.051626	0.011473
12q13.11	PCED1B	ENSG00000179715	Male	yes	rs11610206	7.11e-07	7.11e-07	0.017277	0.008413	0.061704	0.008859
12q13.11	OR5BK1P	ENSG00000257763	Male	yes	rs56098445	5.79e-10	5.79e-10	0.01271	0.016505	0.045393	0.020909
12q13.3	PTGES3	ENSG00000110958	Male	yes	rs1951611943	0.000526	0.000526	0.007838	0.008643	0.027993	0.010267
12q14.3	RAB11AP2	ENSG00000255976	Male	yes	rs775631	5.93e-08	5.93e-08	-0.013968	0.016466	-0.049885	0.020501
12q23.1	ANO4	ENSG00000151572	Male	yes	rs1399439	0.0037	0.0037	-0.016092	0.007876	-0.057472	0.008334
12q23.2	C12orf42	ENSG00000179088	Male	yes	rs202037943	1.6e-06	1.6e-06	-0.009063	0.007892	-0.03237	0.009104
12q24.13	TPCN1	ENSG00000186815	Male	yes	rs6489896	1.29e-05	1.29e-05	0.01366	0.015378	0.048787	0.018912
12q24.23	LINC02460	ENSG00000255714	Male	yes	rs11613092	0.588	0.588	0.015888	0.011809	0.056742	0.013357
12q24.31	CLIP1	ENSG00000130779	Male	yes	rs61956096	0.0877	0.0877	0.025094	0.018293	0.08962	0.020342
12q24.31	PITPNM2	ENSG00000090975	Male	yes	rs1727302	0.000576	0.000576	0.017428	0.009175	0.062243	0.009765
12q24.32	LINC00944	ENSG00000256128	Male	yes	rs141794694	9.19e-12	9.19e-12	0.019832	0.017458	0.070828	0.020456
13q12.12	MIPEP	ENSG00000027001	Female; Male	no	rs114586960	0.274	0.274	0.027529	0.01708	0.029101	0.022769
13q12.12	PCOTH	ENSG00000205861	Female	yes	rs114586960	0.0122	0.0122	0.034411	0.01708	0.009635	0.022769
13q14.3	RPL13AP25	ENSG00000136149	Male	yes	rs9596991	1.19e-07	1.19e-07	0.011602	0.004829	0.041436	0.005107
13q31.1	RNU6-67P	ENSG00000222791	Male	yes	rs9546312	0.177	0.177	-0.025429	0.014352	-0.090817	0.015059
13q32.2	IPO5	ENSG00000065150	Male	yes	rs1202324392	1.77e-05	1.77e-05	-0.008015	0.009854	-0.028623	0.011933
13q32.3	ZIC5	ENSG00000139800	Male	yes	rs9517934	0.0124	0.0124	-0.01826	0.009573	-0.065214	0.010155
13q33.3	NALF1	ENSG00000204442	Male	yes	rs9520713	2.48e-08	2.48e-08	0.012291	0.006486	0.043895	0.00701
13q34	RAB20	ENSG00000139832	Male	yes	rs56378310	1.71e-05	1.71e-05	0.0221	0.010586	0.07893	0.010916
13q34	LAMP1	ENSG00000185896	Male	yes	rs146168866	0.158	0.158	0.022397	0.019476	0.07999	0.022729
14q11.2	BRD7P1	ENSG00000259043	Male	yes	rs903337086	3.02e-07	3.02e-07	-0.007652	0.012298	-0.027328	0.015606
14q13.1	RPL23AP71	ENSG00000237450	Male	yes	rs1175681088	0.00417	0.00417	-0.009262	0.015444	-0.033078	0.020176
14q21.2	LINC02303	ENSG00000258616	Male	yes	rs116614269	9.93e-05	9.93e-05	0.00868	0.008629	0.031	0.010136
14q22.1	PYGL	ENSG00000100504	Male	yes	rs17123293	7.37e-08	7.37e-08	-0.008632	0.004375	-0.030828	0.004753
14q22.1	PTGDR	ENSG00000168229	Male	yes	rs566835324	0.0062	0.0062	-0.010038	0.016274	-0.035849	0.021307
14q22.1	TXNDC16	ENSG00000087301	Female; Male	no	rs373046986	0.174	0.174	0.034945	0.012256	0.034456	0.014622
14q22.1	STYX	ENSG00000198252	Female; Male	no	rs17125924	0.588	0.588	-0.0445	0.0066	0.0445	0.0066
14q22.1	FERMT2	ENSG00000073712	Female	yes	rs17125924	0.404	0.404	-0.0445	0.0066	0.0445	0.0066
14q22.1	FERMT2	ENSG00000073712	Female; Male	no	rs17125944	0.731	0.731	-0.043773	0.017712	-0.046019	0.022065
14q23.2	SYT16	ENSG00000139973	Male	yes	rs4902091	3.28e-05	3.28e-05	0.02031	0.016926	0.072537	0.019567
14q24.2	ZFYVE1	ENSG00000165861	Male	yes	rs182804071	0.00171	0.00171	-0.009018	0.005422	-0.032206	0.005981
14q24.3	NUMB	ENSG00000133961	Male	yes	rs139511090	1.38e-07	1.38e-07	0.018275	0.011631	0.065267	0.012743
14q32.12	SLC24A4	ENSG00000140090	Female; Male	no	rs12590654	0.000195	0.000195	0.033456	0.017624	0.035433	0.023016
14q32.12	SLC24A4	ENSG00000140090	Female	yes	rs12881735	0.0583	0.0583	-0.023218	0.015916	-0.006501	0.021784
14q32.12	SLC24A4	ENSG00000140090	Female	yes	rs1044208812	3.08e-11	3.08e-11	0.04817	0.005145	0.013488	0.005352
14q32.12	SLC24A4	ENSG00000140090	Female	yes	rs35627364	2.1e-07	2.1e-07	-0.050404	0.004815	-0.014113	0.004943
14q32.12	RIN3	ENSG00000100599	Female	yes	rs12590654	0.337	0.337	0.04182	0.017624	0.01171	0.023016
14q32.33	COPDA1	ENSG00000253364	Male	yes	rs1265782083	0.0108	0.0108	-0.009294	0.011389	-0.033194	0.01392
15q12	GABRB3	ENSG00000166206	Male	yes	rs116431532	0.0374	0.0374	-0.020471	0.01719	-0.07311	0.019907
15q13.3	TRPM1	ENSG00000134160	Male	yes	rs111595686	0.0212	0.0212	-0.012385	0.010513	-0.044233	0.012164
15q15.3	FRMD5	ENSG00000171877	Male	yes	rs1291362090	5.13e-14	5.13e-14	0.007746	0.005104	0.027666	0.005686
15q21.1	TRIM69	ENSG00000185880	Male	yes	rs1255811814	1.12e-07	1.12e-07	-0.021234	0.010958	-0.075835	0.011476
15q21.2	SPPL2A	ENSG00000138600	Male	yes	rs12595082	0.978	0.978	0.014845	0.016218	0.053019	0.019888
15q21.3	ADAM10	ENSG00000137845	Female	yes	rs442495	0.137	0.137	-0.029122	0.005586	-0.008154	0.006248
15q21.3	ADAM10	ENSG00000137845	Female	yes	rs593742	0.00733	0.00733	-0.060092	0.016258	-0.016826	0.019446
15q21.3	RP11-30K9.6	ENSG00000245975	Female; Male	no	rs442495	0.561	0.561	-0.023298	0.005586	-0.020974	0.006248
15q22.1	MINDY2	ENSG00000128923	Female	yes	rs442495	0.0832	0.0832	-0.029122	0.005586	-0.008154	0.006248
15q22.2	APH1B	ENSG00000138613	Female; Male	no	rs4984289	0.00456	0.00456	0.03286	0.005156	0.029299	0.005492
15q22.31	FAM96A	ENSG00000166797	Female; Male	no	rs117618017	0.753	0.753	-0.0343	0.0058	0.0343	0.0058
15q22.31	SNX1	ENSG00000028528	Female; Male	no	rs1371331260	0.000656	0.000656	-0.049897	0.009129	-0.046786	0.009705
15q24.3	RCN2	ENSG00000117906	Male	yes	rs2469226	4.08e-10	4.08e-10	0.021731	0.010898	0.077611	0.011338
15q24.3	LINGO1	ENSG00000169783	Male	yes	rs4468571	0.00514	0.00514	0.02521	0.0175	0.090035	0.019227
15q26.3	LUNAR1	ENSG00000278090	Male	yes	rs1555476996	2.44e-06	2.44e-06	-0.009177	0.00537	-0.032774	0.005906
16p12.3	RPL7P47	ENSG00000228071	Male	yes	rs149979242	2.06e-08	2.06e-08	0.010034	0.007571	0.035837	0.008577
16p12.3	KNOP1	ENSG00000103550	Female	yes	rs118099348	0.00106	0.00106	0.090886	0.018493	0.025448	0.020532
16p12.3	KNOP1	ENSG00000103550	Female; Male	no	rs13337451	0.612	0.612	-0.055409	0.013241	-0.054659	0.01467
16p12.3	IQCK	ENSG00000174628	Female; Male	no	rs118099348	0.529	0.529	0.072709	0.018493	0.075508	0.020532
16p12.3	GPRC5B	ENSG00000167191	Female	yes	rs118099348	0.000105	0.000105	0.090886	0.018493	0.025448	0.020532
16p13.3	TFAP4	ENSG00000090447	Male	yes	rs139475760	0.000119	0.000119	-0.008879	0.013303	-0.031711	0.01688
16q12.1	NCOA5LP	ENSG00000283365	Male	yes	rs77414823	6.7e-08	6.7e-08	0.010713	0.007473	0.03826	0.008381
16q22.1	CTCF	ENSG00000102974	Male	yes	rs57337864	0.0202	0.0202	0.014717	0.009804	0.052559	0.010891
16q22.1	NUTF2	ENSG00000102898	Male	yes	rs763087992	3.29e-06	3.29e-06	0.020567	0.018106	0.073454	0.021212
16q22.1	MTSS2	ENSG00000132613	Female; Male	no	rs34644948	0.811	0.811	0.045725	0.013252	0.045377	0.015308
16q22.1	VAC14	ENSG00000103043	Female; Male	no	rs4985532	0.489	0.489	0.054025	0.007224	0.049283	0.00732
16q23.2	RP11-70D24.4	ENSG00000275040	Female; Male	no	rs450674	0.81	0.81	-0.058294	0.008968	-0.054349	0.009193
16q23.3	PLCG2	ENSG00000197943	Male	yes	rs7342692	0.416	0.416	0.012582	0.017237	0.044935	0.022117
17p11.2	DRG2	ENSG00000108591	Male	yes	rs941572665	0.00127	0.00127	0.014952	0.006187	0.053399	0.006446
17p12	COX10-DT	ENSG00000236088	Male	yes	rs139471609	0.000215	0.000215	0.00904	0.005407	0.032286	0.005962
17p13.1	PIK3R6	ENSG00000276231	Male	yes	rs60256690	1.73e-06	1.73e-06	-0.013656	0.016764	-0.048773	0.021053
17p13.2	CHRNE	ENSG00000108556	Female; Male	no	rs57625058	0.0619	0.0619	-0.034553	0.009576	-0.032838	0.010947
17p13.2	CAMTA2	ENSG00000108509	Female	yes	rs57625058	0.387	0.387	-0.043191	0.009576	-0.012094	0.010947
17p13.2	ZNF232	ENSG00000167840	Female	yes	rs8073171	0.448	0.448	-0.082531	0.017959	-0.023109	0.020356
17p13.2	SCIMP	ENSG00000161929	Female	yes	rs8073171	0.41	0.41	-0.082531	0.017959	-0.023109	0.020356
17p13.2	RP11-333E1.2	ENSG00000263164	Female; Male	no	rs8073171	0.256	0.256	-0.066025	0.017959	-0.068468	0.020356
17p13.3	WDR81	ENSG00000167716	Female; Male	no	rs533822042	0.00239	0.00239	-0.026422	0.00617	-0.023976	0.006883
17q11.2	OMG	ENSG00000126861	Female; Male	no	rs1282750627	0.000494	0.000494	0.035379	0.007423	0.032592	0.008148
17q21.31	GRN	ENSG00000030582	Female; Male	no	rs530555010	0.323	0.323	0.072247	0.008369	0.066482	0.008053
17q21.31	ARHGAP27	ENSG00000159314	Female; Male	no	rs113568679	0.231	0.231	0.045047	0.016996	0.046895	0.020831
17q21.31	PLEKHM1	ENSG00000225190	Female; Male	no	rs143364530	0.00144	0.00144	0.062599	0.011765	0.06038	0.012377
17q21.31	RP11-798G7.6	ENSG00000267198	Female	yes	rs2732703	0.522	0.522	0.0669	0.009283	0.018732	0.009748
17q21.31	LINC02210-CRHR1	ENSG00000263715	Male	yes	rs7207400	2.05e-05	2.05e-05	0.024037	0.018672	0.085845	0.021132
17q21.31	CRHR1	ENSG00000120088	Female; Male	no	rs199503	0.0581	0.0581	0.044992	0.00773	0.04147	0.008193
17q21.31	MAPT	ENSG00000186868	Female	yes	rs2732703	2.01e-05	2.01e-05	0.0669	0.009283	0.018732	0.009748
17q21.31	STH	ENSG00000256762	Female	yes	rs12373123	0.0153	0.0153	-0.030294	0.011231	-0.008482	0.01384
17q21.31	KANSL1	ENSG00000120071	Female; Male	no	rs2732703	0.413	0.413	0.05352	0.009283	0.050208	0.009748
17q21.31	ARL17A	ENSG00000185829	Female	yes	rs2732703	0.0292	0.0292	0.0669	0.009283	0.018732	0.009748
17q21.31	WNT3	ENSG00000108379	Male	yes	rs199498	1.63e-07	1.63e-07	0.015842	0.009404	0.056578	0.010237
17q21.32	ZNF652	ENSG00000198740	Female; Male	no	rs8067459	0.26	0.26	-0.059297	0.008763	-0.055113	0.008917
17q21.33	ZNF652	ENSG00000198740	Female	yes	rs906741775	0.000312	0.000312	0.0445	0.010496	0.01246	0.012129
17q22	TSPOAP1	ENSG00000005379	Female; Male	no	rs2632516	0.0595	0.0595	-0.046826	0.011688	-0.045501	0.013114
17q22	RAD51C	ENSG00000108384	Female	yes	rs2526377	1.94e-05	1.94e-05	0.035123	0.01581	0.009834	0.020609
17q23.3	ACE	ENSG00000159640	Female	yes	rs2035619952	0.00312	0.00312	0.040925	0.012416	0.011459	0.015002
17q23.3	KCNH6	ENSG00000173826	Female; Male	no	rs2035619952	0.0316	0.0316	0.03274	0.012416	0.032398	0.015002
17q25.1	UNK	ENSG00000132478	Male	yes	rs1416175390	4.4e-05	4.4e-05	-0.024186	0.013716	-0.086379	0.014466
18p11.21	PRELID3A	ENSG00000141391	Male	yes	rs12457016	2.1e-05	2.1e-05	0.007865	0.010994	0.028091	0.013606
18p11.21	GRAMD4P7	ENSG00000266242	Male	yes	rs1909747014	0.039	0.039	0.017949	0.016098	0.064105	0.018938
18p11.32	AIDAP3	ENSG00000264189	Male	yes	rs1992269	2.24e-06	2.24e-06	-0.014663	0.007736	-0.05237	0.008306
18q21.33	LINC01544	ENSG00000260440	Male	yes	rs140886023	0.0405	0.0405	0.012265	0.012645	0.043803	0.015175
18q22.1	LINC01916	ENSG00000264232	Male	yes	rs117077746	4.79e-05	4.79e-05	-0.023063	0.008813	-0.082368	0.008747
18q22.2	DOK6	ENSG00000206052	Male	yes	rs113422942	0.027	0.027	0.021976	0.004944	0.078487	0.004664
19p13.11	LRRC25	ENSG00000175489	Female	yes	rs1253147039	0.015	0.015	-0.030715	0.008148	-0.0086	0.0095
19p13.11	SSBP4	ENSG00000130511	Female; Male	no	rs1253147039	0.527	0.527	-0.024572	0.008148	-0.022988	0.0095
19p13.11	SSBP4	ENSG00000130511	Female	yes	rs1209568272	0.0169	0.0169	-0.044894	0.017774	-0.01257	0.022993
19p13.11	ISYNA1	ENSG00000105655	Female	yes	rs1253147039	0.0192	0.0192	-0.030715	0.008148	-0.0086	0.0095
19p13.11	ELL	ENSG00000105656	Female	yes	rs1253147039	1.41e-06	1.41e-06	-0.030715	0.008148	-0.0086	0.0095
19p13.11	ELL	ENSG00000105656	Female	yes	rs140390502	2.28e-06	2.28e-06	0.052609	0.008768	0.014731	0.009573
19p13.13	MRI1	ENSG00000037757	Female; Male	no	rs1382358	0.849	0.849	0.046852	0.011432	0.045371	0.012773
19p13.3	GRIN3B	ENSG00000116032	Female	yes	rs1374443291	0.212	0.212	-0.062419	0.016382	-0.017477	0.019468
19p13.3	TMEM259	ENSG00000182087	Female; Male	no	rs3764650	0.124	0.124	-0.062376	0.005467	-0.055413	0.005211
19p13.3	TMEM259	ENSG00000182087	Female	yes	rs115550680	0.0417	0.0417	0.037951	0.015888	0.010626	0.02051
19p13.3	CNN2	ENSG00000064666	Female	yes	rs3764650	1.41e-12	1.41e-12	-0.07797	0.005467	-0.021832	0.005211
19p13.3	CNN2	ENSG00000064666	Female; Male	no	rs111278892	0.969	0.969	-0.026768	0.014779	-0.027465	0.019076
19p13.3	CNN2	ENSG00000064666	Female	yes	rs732310	0.00489	0.00489	0.033831	0.004952	0.009473	0.005384
19p13.3	CNN2	ENSG00000064666	Female	yes	rs3752231	0.0582	0.0582	0.034015	0.014493	0.009524	0.018582
19p13.3	ABCA7	ENSG00000064687	Female	yes	rs3764650	0.0187	0.0187	-0.07797	0.005467	-0.021832	0.005211
19p13.3	ABCA7	ENSG00000064687	Female; Male	no	rs1374443291	0.0956	0.0956	-0.049935	0.016382	-0.051404	0.019468
19p13.3	ABCA7	ENSG00000064687	Female	yes	rs4147929	2.15e-05	2.15e-05	0.028363	0.015192	0.007942	0.020136
19p13.3	ARHGAP45	ENSG00000180448	Female	yes	rs3752231	0.00639	0.00639	0.034015	0.014493	0.009524	0.018582
19p13.3	ARHGAP45	ENSG00000180448	Female; Male	no	rs560268575	0.861	0.861	-0.063268	0.009236	-0.059072	0.009322
19p13.3	NRTN	ENSG00000171119	Male	yes	rs1157699025	8.98e-05	8.98e-05	-0.009225	0.016499	-0.032945	0.021924
19q13.31	LYPD5	ENSG00000159871	Male	yes	rs8104447	2.74e-07	2.74e-07	0.018392	0.01229	0.065686	0.013584
19q13.31	ZNF112	ENSG00000062370	Female; Male	no	rs1531517	0.757	0.757	-0.053601	0.006568	-0.048465	0.006594
19q13.31	IGSF23	ENSG00000216588	Female; Male	no	rs8111946	0.106	0.106	0.07284	0.01261	0.070626	0.012897
19q13.31	PVR	ENSG00000073008	Female	yes	rs79701229	4.26e-09	4.26e-09	-0.064778	0.007773	-0.018138	0.008019
19q13.31	PVR	ENSG00000073008	Female	yes	rs10406338	0.976	0.976	-0.066107	0.015108	-0.01851	0.017396
19q13.31	PVR	ENSG00000073008	Female	yes	rs4803763	0.761	0.761	-0.036853	0.008027	-0.010319	0.009136
19q13.31	PVR	ENSG00000073008	Female; Male	no	rs12461144	1.43e-12	1.43e-12	-0.020211	0.010041	-0.01949	0.012353
19q13.31	PVR	ENSG00000073008	Female	yes	rs157585	0.000195	0.000195	-0.033546	0.013942	-0.009393	0.017751
19q13.31	PVR	ENSG00000073008	Female	yes	rs56317818	0.0603	0.0603	-0.085322	0.014847	-0.02389	0.015968
19q13.31	CEACAM19	ENSG00000186567	Female	yes	rs79701229	1.6e-06	1.6e-06	-0.064778	0.007773	-0.018138	0.008019
19q13.31	CEACAM19	ENSG00000186567	Female; Male	no	rs151330717	0.0432	0.0432	0.048034	0.007375	0.044004	0.007674
19q13.32	CEACAM16	ENSG00000213892	Female; Male	no	rs283813	0.839	0.839	-0.070153	0.013691	-0.069009	0.014374
19q13.32	CEACAM16-AS1	ENSG00000266903	Female	yes	rs188535946	0.000181	0.000181	0.05495	0.016687	0.015386	0.020461
19q13.32	CEACAM16-AS1	ENSG00000266903	Female	yes	rs34583389	0	0	-0.026239	0.005848	-0.007347	0.00664
19q13.32	CEACAM16-AS1	ENSG00000266903	Female	yes	rs375972689	8.39e-05	8.39e-05	-0.048716	0.007661	-0.01364	0.008316
19q13.32	CEACAM16-AS1	ENSG00000266903	Female; Male	no	rs57465754	0	0	0.044244	0.007366	0.040585	0.007783
19q13.32	BCL3	ENSG00000069399	Female	yes	rs429358	0	0	0.9084	0.1288	0.5213	0.135
19q13.32	BCL3	ENSG00000069399	Female	yes	rs17643262	0.00542	0.00542	0.03784	0.01392	0.010595	0.01743
19q13.32	BCL3	ENSG00000069399	Female; Male	no	rs440446	0.00155	0.00155	-0.046819	0.006351	-0.042297	0.006527
19q13.32	BCL3	ENSG00000069399	Female	yes	rs547509922	5.94e-05	5.94e-05	0.036022	0.010505	0.010086	0.012518
19q13.32	BCL3	ENSG00000069399	Female	yes	rs55923289	0	0	0.026498	0.004965	0.007419	0.005538
19q13.32	BCL3	ENSG00000069399	Female	yes	rs60049679	0.00137	0.00137	-0.060674	0.016367	-0.016989	0.019567
19q13.32	BCL3	ENSG00000069399	Female	yes	rs11881756	0.0276	0.0276	-0.037064	0.014874	-0.010378	0.018963
19q13.32	BCL3	ENSG00000069399	Female	yes	rs61679753	0.000211	0.000211	-0.088629	0.009015	-0.024816	0.008806
19q13.32	BCL3	ENSG00000069399	Female	yes	rs115908094	1.94e-06	1.94e-06	0.070476	0.008394	0.019733	0.00859
19q13.32	BCL3	ENSG00000069399	Female	yes	rs2860314	0.224	0.224	0.089918	0.015345	0.025177	0.016373
19q13.32	CBLC	ENSG00000142273	Female	yes	rs157583	5.9e-05	5.9e-05	-0.033008	0.013614	-0.009242	0.017275
19q13.32	CBLC	ENSG00000142273	Female	yes	rs76560105	0.0665	0.0665	0.070075	0.005092	0.019621	0.004939
19q13.32	CBLC	ENSG00000142273	Female	yes	rs2965164	5.22e-07	5.22e-07	-0.067234	0.007331	-0.018826	0.007449
19q13.32	CBLC	ENSG00000142273	Female; Male	no	rs58132661	1.83e-05	1.83e-05	0.034349	0.011799	0.033671	0.014011
19q13.32	BCAM	ENSG00000187244	Female; Male	no	rs28399637	0.431	0.431	0.056432	0.015485	0.057201	0.017656
19q13.32	BCAM	ENSG00000187244	Female	yes	rs10401176	1.29e-05	1.29e-05	0.037603	0.011001	0.010529	0.013143
19q13.32	BCAM	ENSG00000187244	Female	yes	rs3842409	0.00151	0.00151	0.027154	0.011937	0.007603	0.015066
19q13.32	BCAM	ENSG00000187244	Female	yes	rs418227	0.000461	0.000461	-0.050481	0.009713	-0.014135	0.01085
19q13.32	BCAM	ENSG00000187244	Female	yes	rs74846209	6.47e-13	6.47e-13	0.086042	0.015571	0.024092	0.016878
19q13.32	NECTIN2	ENSG00000130202	Female	yes	rs429358	8.86e-05	8.86e-05	0.9084	0.1288	0.5213	0.135
19q13.32	NECTIN2	ENSG00000130202	Female; Male	no	rs116881820	0.00225	0.00225	-0.063565	0.015104	-0.063842	0.016621
19q13.32	NECTIN2	ENSG00000130202	Female	yes	rs8106922	0.0166	0.0166	-0.055331	0.012899	-0.015493	0.014914
19q13.32	NECTIN2	ENSG00000130202	Female	yes	rs147636938	0	0	-0.066051	0.018521	-0.018494	0.0224
19q13.32	NECTIN2	ENSG00000130202	Female	yes	rs157595	0	0	-0.038914	0.013968	-0.010896	0.017433
19q13.32	TOMM40	ENSG00000130204	Female	yes	rs429358	7.55e-06	7.55e-06	0.9084	0.1288	0.5213	0.135
19q13.32	TOMM40	ENSG00000130204	Female	yes	rs283811	1.78e-15	1.78e-15	-0.088228	0.013591	-0.024704	0.014225
19q13.32	APOE	ENSG00000130203	Female	yes	rs1081105	0	0	-0.036668	0.01579	-0.010267	0.020454
19q13.32	APOE	ENSG00000130203	Female	yes	rs429358	0	0	0.9084	0.1288	0.5213	0.135
19q13.32	APOE	ENSG00000130203	Female; Male	no	rs12691088	0.401	0.401	-0.065612	0.010072	-0.06186	0.010204
19q13.32	APOC1	ENSG00000130208	Female; Male	no	rs814573	1.18e-08	1.18e-08	-0.052913	0.010006	-0.050131	0.010655
19q13.32	APOC1	ENSG00000130208	Female	yes	rs34878901	0.0001	0.0001	0.035349	0.011918	0.009898	0.01458
19q13.32	APOC1	ENSG00000130208	Female	yes	rs2075650	0	0	-0.079753	0.011165	-0.022331	0.011584
19q13.32	APOC1P1	ENSG00000214855	Female; Male	no	rs61642202	0.183	0.183	0.059203	0.005158	0.052413	0.004949
19q13.32	APOC2	ENSG00000234906	Female	yes	rs438811	9.36e-10	9.36e-10	0.061339	0.0069	0.017175	0.007093
19q13.32	APOC4	ENSG00000267467	Female	yes	rs814573	4.93e-08	4.93e-08	-0.066142	0.010006	-0.01852	0.010655
19q13.32	APOC4-APOC2	ENSG00000224916	Male	yes	rs79429216	0.00186	0.00186	-0.01534	0.017209	-0.054785	0.021276
19q13.32	APOC2	ENSG00000234906	Female	yes	rs166907	0.108	0.108	0.043813	0.008141	0.012268	0.009061
19q13.32	APOC2	ENSG00000234906	Female; Male	no	rs112616980	0.0793	0.0793	-0.03312	0.009368	-0.031407	0.01074
19q13.32	CTB-129P6.11	ENSG00000267114	Female; Male	no	rs4420638	0.685	0.685	-0.054536	0.01216	-0.053092	0.013303
19q13.32	CLPTM1	ENSG00000104853	Female	yes	rs115881343	1.65e-08	1.65e-08	-0.046822	0.013367	-0.01311	0.016048
19q13.32	CLPTM1	ENSG00000104853	Female	yes	rs1305062	0.00451	0.00451	-0.033202	0.004866	-0.009297	0.005293
19q13.32	CLPTM1	ENSG00000104853	Female	yes	rs1160984	3.13e-12	3.13e-12	-0.036914	0.012352	-0.010336	0.01513
19q13.32	CLPTM1	ENSG00000104853	Female	yes	rs405509	4.08e-07	4.08e-07	0.075522	0.019487	0.021146	0.0231
19q13.32	CLPTM1	ENSG00000104853	Female	yes	rs41290100	6.67e-11	6.67e-11	-0.033623	0.012666	-0.009414	0.015788
19q13.32	CLPTM1	ENSG00000104853	Female; Male	no	rs203709	4.44e-06	4.44e-06	0.03155	0.005017	0.028082	0.005359
19q13.32	RELB	ENSG00000104856	Female	yes	rs429358	6.63e-08	6.63e-08	0.9084	0.1288	0.5213	0.135
19q13.32	CLASRP	ENSG00000104859	Female	yes	rs111371860	2.41e-05	2.41e-05	0.067072	0.016309	0.01878	0.019047
19q13.32	CLASRP	ENSG00000104859	Female	yes	rs114248186	0.00645	0.00645	0.049543	0.011486	0.013872	0.013253
19q13.32	CLASRP	ENSG00000104859	Female; Male	no	rs157588	0.944	0.944	-0.027911	0.014257	-0.028412	0.018149
19q13.32	CLASRP	ENSG00000104859	Female	yes	rs150685845	0.0602	0.0602	0.071666	0.013356	0.020067	0.014704
19q13.32	CLASRP	ENSG00000104859	Female	yes	rs10421247	0.958	0.958	0.071322	0.010291	0.01997	0.010824
19q13.32	CLASRP	ENSG00000104859	Female	yes	rs439401	5.37e-11	5.37e-11	0.044356	0.013036	0.01242	0.015709
19q13.32	CLASRP	ENSG00000104859	Female	yes	rs113996837	0.000581	0.000581	-0.075326	0.007788	-0.021091	0.007773
19q13.32	ZNF296	ENSG00000170684	Female; Male	no	rs483082	0.00333	0.00333	-0.052264	0.006789	-0.047421	0.006878
19q13.32	GEMIN7	ENSG00000142252	Female	yes	rs7254892	4.61e-07	4.61e-07	0.071793	0.013631	0.020102	0.015062
19q13.32	GEMIN7	ENSG00000142252	Female	yes	rs150966173	1.33e-15	1.33e-15	0.090895	0.00508	0.025451	0.004632
19q13.32	GEMIN7	ENSG00000142252	Female	yes	rs405697	0.00533	0.00533	-0.074426	0.00726	-0.020839	0.007205
19q13.32	GEMIN7	ENSG00000142252	Female; Male	no	rs80168591	0.000922	0.000922	-0.054237	0.011304	-0.052231	0.012219
19q13.32	MARK4	ENSG00000007047	Female; Male	no	rs346757	0.422	0.422	0.047706	0.012795	0.047007	0.01455
19q13.32	GEMIN7	ENSG00000142252	Female	yes	rs10424663	0.000177	0.000177	0.052245	0.017427	0.014629	0.021817
19q13.32	GEMIN7	ENSG00000142252	Female	yes	rs2927480	5.24e-12	5.24e-12	0.072795	0.008603	0.020383	0.008768
19q13.32	GEMIN7	ENSG00000142252	Female	yes	rs111740474	5.92e-08	5.92e-08	0.040986	0.015923	0.011476	0.02033
19q13.32	PPP1R37	ENSG00000104866	Female; Male	no	rs7259620	0.0703	0.0703	0.020229	0.01164	0.019965	0.014721
19q13.32	PPP1R37	ENSG00000104866	Female	yes	rs35194383	0.00752	0.00752	-0.070889	0.011871	-0.019849	0.012813
19q13.32	PPP1R37	ENSG00000104866	Female	yes	rs846876	3.61e-13	3.61e-13	-0.053322	0.014295	-0.01493	0.01701
19q13.32	PPP1R37	ENSG00000104866	Female	yes	rs9653111	3.3e-05	3.3e-05	0.090003	0.007866	0.025201	0.007518
19q13.32	PPP1R37	ENSG00000104866	Female	yes	rs28620490	1.88e-06	1.88e-06	0.053186	0.009349	0.014892	0.010286
19q13.32	PPP1R37	ENSG00000104866	Female	yes	rs10410833	0.000382	0.000382	0.059025	0.008641	0.016527	0.009215
19q13.32	PPP1R37	ENSG00000104866	Female	yes	rs116949436	0	0	0.024496	0.009229	0.006859	0.011224
19q13.32	NKPD1	ENSG00000179846	Female	yes	rs34800911	0.0463	0.0463	0.052149	0.011424	0.014602	0.013048
19q13.32	BLOC1S3	ENSG00000189114	Female	yes	rs157580	0.00046	0.00046	-0.03274	0.013755	-0.009167	0.017512
19q13.32	BLOC1S3	ENSG00000189114	Female; Male	no	rs59839536	0.000355	0.000355	0.033804	0.004534	0.02985	0.004755
19q13.32	TRAPPC6A	ENSG00000007255	Female	yes	rs115881343	3.52e-13	3.52e-13	-0.046822	0.013367	-0.01311	0.016048
19q13.32	TRAPPC6A	ENSG00000007255	Female; Male	no	rs12463049	0.287	0.287	-0.019278	0.007227	-0.01783	0.008487
19q13.32	TRAPPC6A	ENSG00000007255	Female	yes	rs4803764	0.0247	0.0247	-0.037658	0.007995	-0.010544	0.009069
19q13.32	EXOC3L2	ENSG00000283632	Female; Male	no	rs157580	2.43e-05	2.43e-05	-0.026192	0.013755	-0.026515	0.017512
19q13.32	EXOC3L2	ENSG00000283632	Female	yes	rs1048699	0.0155	0.0155	-0.07846	0.017869	-0.021969	0.020511
19q13.32	MARK4	ENSG00000007047	Female	yes	rs10469272	0.91	0.91	0.032534	0.014629	0.009109	0.018906
19q13.32	MARK4	ENSG00000007047	Female	yes	rs112405270	0.0562	0.0562	-0.023907	0.005991	-0.006694	0.006878
19q13.32	CKM	ENSG00000104879	Female	yes	rs429358	1.93e-07	1.93e-07	0.9084	0.1288	0.5213	0.135
19q13.32	KLC3	ENSG00000104892	Female	yes	rs34874378	0.000282	0.000282	-0.089374	0.017046	-0.025025	0.018653
19q13.32	ERCC2	ENSG00000104884	Female	yes	rs78979751	0.107	0.107	-0.075701	0.01238	-0.021196	0.013254
19q13.32	ERCC2	ENSG00000104884	Female	yes	rs1114832	9.74e-06	9.74e-06	-0.077632	0.005882	-0.021737	0.005651
19q13.32	ERCC2	ENSG00000104884	Female; Male	no	rs78273125	0.946	0.946	-0.049847	0.016572	-0.051437	0.019755
19q13.32	CD3EAP	ENSG00000117877	Female; Male	no	rs77345544	0.685	0.685	0.048413	0.006638	0.043891	0.006811
19q13.32	ERCC1	ENSG00000012061	Female	yes	rs204480	0.0286	0.0286	-0.039379	0.012523	-0.011026	0.015244
19q13.32	RTN2	ENSG00000125744	Female; Male	no	rs62118504	0.547	0.547	0.052236	0.011342	0.05038	0.012369
19q13.32	EML2	ENSG00000125746	Female; Male	no	rs4544343	0.0843	0.0843	-0.04968	0.016203	-0.051039	0.019227
19q13.32	GIPR	ENSG00000010310	Female	yes	rs429358	1.58e-07	1.58e-07	0.9084	0.1288	0.5213	0.135
19q13.32	FBXO46	ENSG00000177051	Female; Male	no	rs346763	0.191	0.191	-0.072635	0.006014	-0.064828	0.005569
19q13.32	BHMG1	ENSG00000237452	Female; Male	no	rs3916898	1.83e-05	1.83e-05	0.041937	0.01134	0.040673	0.012922
19q13.32	MEIOSIN	ENSG00000237452	Male	yes	rs12611358	1.42e-05	1.42e-05	0.013239	0.012271	0.047283	0.014454
19q13.32	SIX5	ENSG00000177045	Female	yes	rs73566293	0.00723	0.00723	-0.082797	0.017503	-0.023183	0.019699
19q13.32	SIX5	ENSG00000177045	Female; Male	no	rs35568738	0.00186	0.00186	-0.062222	0.010763	-0.059273	0.01117
19q13.32	DMPK	ENSG00000104936	Female	yes	rs62118504	0.864	0.864	0.065295	0.011342	0.018283	0.012369
19q13.32	DMPK	ENSG00000104936	Female	yes	rs71171294	0.000113	0.000113	0.052521	0.00769	0.014706	0.008246
19q13.32	DMPK	ENSG00000104936	Female	yes	rs148998607	0.000313	0.000313	-0.088084	0.015375	-0.024663	0.01651
19q13.32	DMPK	ENSG00000104936	Female; Male	no	rs34699196	0.00392	0.00392	0.050321	0.010085	0.047783	0.010869
19q13.32	DMPK	ENSG00000104936	Female	yes	rs394819	0.0151	0.0151	-0.041817	0.01036	-0.011709	0.01206
19q13.32	DMPK	ENSG00000104936	Female	yes	rs76971643	0.00161	0.00161	-0.071355	0.017042	-0.019979	0.019814
19q13.32	DMWD	ENSG00000185800	Female	yes	rs62118504	0.00552	0.00552	0.065295	0.011342	0.018283	0.012369
19q13.32	RSPH6A	ENSG00000104941	Female; Male	no	rs204480	0.993	0.993	-0.031503	0.012523	-0.031245	0.015244
19q13.32	SYMPK	ENSG00000125755	Female	yes	rs429358	0.569	0.569	0.9084	0.1288	0.5213	0.135
19q13.32	FOXA3	ENSG00000170608	Female; Male	no	rs429358	0.316	0.316	0.9084	0.1288	0.5213	0.135
19q13.32	MYPOP	ENSG00000176182	Female	yes	rs429358	0.00179	0.00179	0.9084	0.1288	0.5213	0.135
19q13.33	SULT2B1	ENSG00000088002	Male	yes	rs1291738594	0.00144	0.00144	0.024287	0.013722	0.086739	0.014456
19q13.41	CD33	ENSG00000105383	Female; Male	no	rs3865444	0.0366	0.0366	0.7972	0.1372	0.788285	0.014683
19q13.42	LILRA5	ENSG00000187116	Female; Male	no	rs12984029	0.631	0.631	0.025077	0.014312	0.025602	0.018486
19q13.43	MIMT1	ENSG00000268654	Male	yes	rs1323625018	8.91e-06	8.91e-06	0.015262	0.013536	0.054506	0.015853
19q13.43	RPL7AP69	ENSG00000268483	Male	yes	rs1983727065	2.25e-07	2.25e-07	0.021048	0.016666	0.075173	0.019024
1p13.2	ST7L	ENSG00000007341	Male	yes	rs370350367	0.0475	0.0475	-0.00761	0.004509	-0.027177	0.004973
1p13.3	AHCYL1	ENSG00000168710	Male	yes	rs11588387	0.000621	0.000621	0.009675	0.009974	0.034553	0.011841
1p22.2	LINC02609	ENSG00000233593	Male	yes	rs1008078	7.84e-06	7.84e-06	0.012346	0.010026	0.044092	0.011513
1p31.3	PDE4B	ENSG00000184588	Male	yes	rs7531270	0.395	0.395	-0.020862	0.012122	-0.074506	0.012978
1p32.3	PCSK9	ENSG00000169174	Female; Male	no	rs889487643	0.768	0.768	-0.04822	0.012274	-0.047179	0.013814
1p33	UQCRH	ENSG00000173660	Male	yes	rs1661880714	0.0582	0.0582	0.015208	0.013008	0.054316	0.015119
1p33	TMEM275	ENSG00000282881	Male	yes	rs58722835	7.24e-07	7.24e-07	-0.006801	0.007009	-0.024289	0.008191
1p34.1	MAST2	ENSG00000086015	Male	yes	rs35599360	0.174	0.174	-0.008656	0.008868	-0.030913	0.010464
1p34.2	MYCL	ENSG00000116990	Female; Male	no	rs112751018	0.0452	0.0452	-0.050504	0.005167	-0.044817	0.005127
1p34.3	HSPA5P1	ENSG00000215895	Male	yes	rs148427677	3.6e-08	3.6e-08	-0.024718	0.013443	-0.088278	0.014038
1p36.12	EIF4G3	ENSG00000075151	Female	yes	rs3927683	0.000469	0.000469	-0.045268	0.013018	-0.012675	0.015632
1p36.13	ESPNP	ENSG00000268869	Male	yes	rs4394648	0.0118	0.0118	0.011635	0.005045	0.041554	0.005354
1q21.1	RNVU1-28	ENSG00000277918	Male	yes	rs1658150431	5.61e-07	5.61e-07	-0.021367	0.014903	-0.07631	0.016525
1q21.3	ENSA	ENSG00000143420	Male	yes	rs72700870	0.33	0.33	0.016264	0.010854	0.058087	0.012035
1q22	HMGN2P18	ENSG00000223452	Male	yes	rs6427184	4.81e-06	4.81e-06	-0.017081	0.008602	-0.061005	0.009107
1q22	SYT11	ENSG00000132718	Male	yes	rs1213636743	0.0082	0.0082	-0.014334	0.011911	-0.051192	0.013758
1q23.3	PPOX	ENSG00000143224	Female	yes	rs2099684	0.419	0.419	-0.02537	0.006657	-0.007104	0.007699
1q23.3	B4GALT3	ENSG00000158850	Female; Male	no	rs2099684	6.29e-07	6.29e-07	-0.020296	0.006657	-0.018599	0.007699
1q23.3	ADAMTS4	ENSG00000158859	Female	yes	rs2099684	0.0829	0.0829	-0.02537	0.006657	-0.007104	0.007699
1q23.3	NDUFS2	ENSG00000158864	Female	yes	rs2099684	0.846	0.846	-0.02537	0.006657	-0.007104	0.007699
1q23.3	FCER1G	ENSG00000158869	Female	yes	rs4575098	0.000129	0.000129	0.027728	0.00944	0.007764	0.011385
1q23.3	FCER1G	ENSG00000158869	Female; Male	no	rs11591206	0.136	0.136	-0.061929	0.018861	-0.065086	0.022024
1q23.3	NR1I3	ENSG00000143257	Female; Male	no	rs4575098	0.769	0.769	0.022182	0.00944	0.021179	0.011385
1q31.1	GAPDHP75	ENSG00000226196	Male	yes	rs7534043	9.09e-05	9.09e-05	0.016174	0.01764	0.057763	0.021709
1q32.1	KIF21B	ENSG00000116852	Female; Male	no	rs12036785	0.321	0.321	0.050522	0.01369	0.05027	0.015592
1q32.1	DYRK3	ENSG00000143479	Female; Male	no	rs3818361	0.459	0.459	0.053871	0.015575	0.054759	0.01798
1q32.2	CR2	ENSG00000117322	Female; Male	no	rs679515	0.000125	0.000125	0.056101	0.010729	0.053575	0.011406
1q32.2	CR1	ENSG00000203710	Female	yes	rs679515	0	0	0.070126	0.010729	0.019635	0.011406
1q32.2	CR1	ENSG00000203710	Female	yes	rs2093760	9.02e-10	9.02e-10	0.037097	0.013885	0.010387	0.017424
1q32.2	CR1	ENSG00000203710	Female; Male	no	rs4844610	0.471	0.471	0.044683	0.013791	0.044682	0.016138
1q32.3	LINC00467	ENSG00000153363	Male	yes	rs35771425	5.73e-06	5.73e-06	-0.022891	0.009279	-0.081754	0.009295
1q41	LINC02869	ENSG00000228208	Male	yes	rs190180107	0.628	0.628	-0.022526	0.019379	-0.080451	0.02255
1q41	BPNT1	ENSG00000162813	Male	yes	rs1264199617	8.44e-06	8.44e-06	-0.023702	0.016286	-0.084649	0.017913
1q42.2	SLC35F3	ENSG00000183780	Male	yes	rs510560	2.92e-06	2.92e-06	0.014394	0.008688	0.051406	0.009511
1q42.3	GGPS1	ENSG00000152904	Male	yes	rs10925482	5.25e-08	5.25e-08	-0.008937	0.010985	-0.031919	0.013399
1q44	SMYD3	ENSG00000185420	Male	yes	rs1368723920	2.4e-06	2.4e-06	-0.021494	0.004949	-0.076763	0.004693
20p11.23	SCP2D1-AS1	ENSG00000149443	Male	yes	rs6136629	0.000163	0.000163	-0.02289	0.01382	-0.081751	0.014817
20p13	RBCK1	ENSG00000125826	Female	yes	rs1358782	0.0152	0.0152	0.0448	0.0075	0.0448	0.0075
20p13	FAM110A	ENSG00000125898	Male	yes	rs62190555	6.45e-06	6.45e-06	0.008168	0.01652	0.029172	0.02229
20p13	ANGPT4	ENSG00000101280	Male	yes	rs1014897	1e-05	1e-05	-0.01994	0.013969	-0.071216	0.015543
20q11.21	KIF3B	ENSG00000101350	Male	yes	rs1472081286	0.248	0.248	-0.023041	0.017196	-0.08229	0.019303
20q11.22	RPS2P1	ENSG00000225246	Male	yes	rs115786578	0.384	0.384	0.019679	0.010189	0.070282	0.010736
20q13.13	CSE1L	ENSG00000124207	Male	yes	rs1214091512	0.0421	0.0421	-0.012847	0.00631	-0.045882	0.006753
20q13.13	KCNG1	ENSG00000026559	Male	yes	rs4809823	2.62e-14	2.62e-14	-0.018773	0.018263	-0.067045	0.021932
20q13.2	LINC01429	ENSG00000227964	Male	yes	rs78962860	0.00191	0.00191	0.020948	0.005658	0.074813	0.005462
20q13.2	RPL36P1	ENSG00000230636	Male	yes	rs6097145	0.00815	0.00815	-0.006624	0.007082	-0.023658	0.008307
20q13.2	CSTF1	ENSG00000101138	Female	yes	rs6014724	1.24e-09	1.24e-09	2.0135	0.335583	2.0135	0.2342
20q13.31	CASS4	ENSG00000087589	Female; Male	no	rs6014724	0.00567	0.00567	2.0135	0.335583	2.0135	0.2342
20q13.33	TCFL5	ENSG00000101190	Male	yes	rs2064056060	1.26e-05	1.26e-05	-0.022379	0.012235	-0.079925	0.012892
21p11.2	IGHV1OR21-1	ENSG00000277282	Male	yes	rs28368484	2.05e-07	2.05e-07	-0.010671	0.011542	-0.038111	0.013889
21q21.3	ADAMTS1	ENSG00000154734	Female; Male	no	rs1892676	0.00573	0.00573	-0.034728	0.010226	-0.033304	0.01181
21q21.3	RPL23P2	ENSG00000176054	Male	yes	rs1461827110	0.00174	0.00174	0.019262	0.006362	0.068792	0.00633
21q22.3	LINC00111	ENSG00000227702	Male	yes	rs2838084	5.21e-08	5.21e-08	0.02304	0.019408	0.082287	0.022451
21q22.3	SIK1	ENSG00000142178	Male	yes	rs857551	1.4e-06	1.4e-06	0.01075	0.00818	0.038393	0.009285
22q11.21	UBE2L3	ENSG00000185651	Female	yes	rs1404067778	0.0184	0.0184	-0.07636	0.013847	-0.021381	0.015117
22q12.2	OSBP2	ENSG00000184792	Male	yes	rs1312458002	1.05e-06	1.05e-06	-0.007883	0.012809	-0.028154	0.016342
22q12.3	APOL3	ENSG00000128284	Male	yes	rs1317768370	0.0101	0.0101	-0.015232	0.008575	-0.054398	0.009275
22q13.31	CELSR1	ENSG00000075275	Male	yes	rs13054402	5.16e-07	5.16e-07	-0.00719	0.015079	-0.025677	0.020163
2p16.1	EML6	ENSG00000214595	Male	yes	rs10197243	0.194	0.194	-0.020475	0.018975	-0.073126	0.022524
2p16.1	MIR4432HG	ENSG00000228590	Male	yes	rs243034	1.02e-09	1.02e-09	0.013246	0.009921	0.047306	0.011245
2p16.1	BCL11A	ENSG00000119866	Male	yes	rs7599488	0.00792	0.00792	-0.007487	0.014158	-0.02674	0.018572
2p22.2	CEBPZ	ENSG00000115816	Female; Male	no	rs876461	0.359	0.359	0.071648	0.007073	0.064855	0.006685
2p22.2	NDUFAF7	ENSG00000003509	Female; Male	no	rs17020490	0.478	0.478	-0.0596	0.0108	-0.0596	0.0108
2p22.2	PRKD3	ENSG00000115825	Female	yes	rs17020490	0.0343	0.0343	-0.0596	0.0108	-0.0596	0.0108
2p22.2	PRKD3	ENSG00000115825	Female; Male	no	rs2121259	0.0585	0.0585	0.058976	0.014993	0.059324	0.016792
2p22.3	LINC01320	ENSG00000228262	Male	yes	rs11893685	0.000579	0.000579	0.010138	0.01049	0.036207	0.012488
2p24.1	LINC01808	ENSG00000237992	Male	yes	rs824523	0.00165	0.00165	-0.021914	0.005717	-0.078266	0.005466
2p24.2	ZFYVE9P2	ENSG00000214843	Male	yes	rs11889338	0.000427	0.000427	-0.0123	0.016011	-0.043929	0.020243
2p25.1	ADAM17	ENSG00000151694	Male	yes	rs1318606417	0.000534	0.000534	0.007356	0.007541	0.026271	0.008836
2p25.1	RPL6P4	ENSG00000226080	Male	yes	rs1455283239	1.8e-10	1.8e-10	0.009405	0.008295	0.033591	0.009596
2q11.2	ZAP70	ENSG00000115085	Male	yes	rs6714710	1.07e-06	1.07e-06	-0.017517	0.011266	-0.062562	0.012386
2q14.1	RNU7-190P	ENSG00000239185	Male	yes	rs982100	3.2e-12	3.2e-12	0.022343	0.006185	0.079797	0.005933
2q14.3	TEX51	ENSG00000237524	Male	yes	rs1679763294	9.14e-08	9.14e-08	0.020927	0.014388	0.074738	0.015918
2q14.3	BIN1	ENSG00000136717	Female	yes	rs6733839	1.74e-10	1.74e-10	0.1164	0.016629	-0.1998	0.029382
2q14.3	BIN1	ENSG00000136717	Female	yes	rs13025765	0.0484	0.0484	-0.065272	0.012478	-0.018276	0.013851
2q14.3	BIN1	ENSG00000136717	Female; Male	no	rs1690388098	0.962	0.962	0.061557	0.008094	0.056661	0.008077
2q24.2	RN7SL423P	ENSG00000244372	Male	yes	rs13002188	0.614	0.614	-0.02549	0.012531	-0.091035	0.012802
2q35	ABCA12	ENSG00000144452	Male	yes	rs4611641	5.76e-05	5.76e-05	0.01578	0.016423	0.056358	0.019957
2q36.1	PAX3	ENSG00000135903	Male	yes	rs188995929	0.00445	0.00445	-0.02196	0.004965	-0.078428	0.004687
2q37.1	RPL21P35	ENSG00000231494	Male	yes	rs1308706830	3.01e-09	3.01e-09	0.018573	0.016739	0.06633	0.019721
2q37.3	COL6A3	ENSG00000163359	Male	yes	rs10177231	0.05	0.05	0.015139	0.012874	0.054068	0.014946
2q37.3	RAMP1	ENSG00000132329	Male	yes	rs6751542	7.7e-13	7.7e-13	-0.007702	0.005716	-0.027509	0.006445
2q37.3	UBE2F	ENSG00000184182	Male	yes	rs56396048	2.51e-14	2.51e-14	0.007739	0.008998	0.027641	0.010771
3p11.1	HSPE1P19	ENSG00000271024	Male	yes	rs1196020873	8.85e-08	8.85e-08	0.019746	0.016576	0.070523	0.0192
3p21.31	LINC02585	ENSG00000228350	Male	yes	rs75654367	3.12e-05	3.12e-05	0.006821	0.013625	0.024362	0.017882
3p21.31	SEMA3F	ENSG00000001617	Male	yes	rs3774745	2.19e-09	2.19e-09	0.012069	0.013259	0.043103	0.016109
3p22.1	ULK4	ENSG00000168038	Male	yes	rs60659132	0.000126	0.000126	-0.015149	0.004831	-0.054103	0.004903
3p22.1	SEC22C	ENSG00000093183	Male	yes	rs3836501	4.17e-13	4.17e-13	0.019619	0.018385	0.070068	0.021881
3p22.2	TRANK1	ENSG00000168016	Male	yes	rs9867455	0.00578	0.00578	0.021767	0.0078	0.077739	0.007729
3p22.3	CMTM7	ENSG00000153551	Female; Male	no	rs35310979	0.13	0.13	-0.069578	0.008011	-0.063793	0.007743
3p24.2	RARB	ENSG00000077092	Male	yes	rs11129169	7.61e-08	7.61e-08	0.025526	0.015099	0.091164	0.015992
3p25.2	SYN2	ENSG00000157152	Male	yes	rs1355782609	1.21e-05	1.21e-05	-0.012711	0.012714	-0.045396	0.015186
3p26.1	MTARC2P1	ENSG00000232958	Male	yes	rs168193	0.0731	0.0731	-0.023731	0.01538	-0.084754	0.016697
3q13.11	EZRP1	ENSG00000243635	Male	yes	rs2633682	0.0313	0.0313	-0.022736	0.017748	-0.081201	0.020149
3q21.2	KALRN	ENSG00000160145	Male	yes	rs1375566941	0.00538	0.00538	0.023409	0.010296	0.083602	0.010416
3q22.3	STAG1	ENSG00000118007	Male	yes	rs1292259832	3.33e-15	3.33e-15	-0.012772	0.013396	-0.045615	0.016161
3q26.2	SLC7A14-AS1	ENSG00000285051	Male	yes	rs1201387997	3.78e-05	3.78e-05	0.00748	0.015369	0.026713	0.020562
3q27.2	IGF2BP2	ENSG00000073792	Male	yes	rs367572673	0.000328	0.000328	0.009203	0.007508	0.032869	0.008587
4p12	GABRA4	ENSG00000109158	Male	yes	rs62303695	0.12	0.12	-0.008506	0.011417	-0.030379	0.014109
4p15.1	RPL31P31	ENSG00000239983	Male	yes	rs1448284	0.00248	0.00248	-0.019301	0.011301	-0.068933	0.01217
4p16.3	DGKQ	ENSG00000145214	Male	yes	rs1713432349	0.000154	0.000154	-0.02287	0.015935	-0.081679	0.017612
4p16.3	IDUA	ENSG00000127415	Male	yes	rs4690221	0.409	0.409	-0.007282	0.016778	-0.026006	0.023019
4q21.22	ENOPH1	ENSG00000145293	Male	yes	rs183084422	0.0077	0.0077	-0.02299	0.008728	-0.082108	0.008659
4q23	ADH5	ENSG00000197894	Male	yes	rs1351881089	0.00392	0.00392	0.020969	0.006195	0.074888	0.006032
4q31.21	LINC02432	ENSG00000248810	Male	yes	rs72940663	0.00312	0.00312	-0.019442	0.009009	-0.069436	0.009341
4q31.23	DCLK2	ENSG00000170390	Male	yes	rs183757027	8.07e-06	8.07e-06	0.018215	0.015171	0.065054	0.017549
4q33	LINC02512	ENSG00000251061	Male	yes	rs111618415	0.0234	0.0234	0.018776	0.00509	0.067059	0.004983
4q33	HSP90AA6P	ENSG00000181359	Male	yes	rs75810822	3.27e-09	3.27e-09	-0.012831	0.008101	-0.045826	0.008949
4q35.1	TENM3	ENSG00000218336	Male	yes	rs11291088	1.35e-08	1.35e-08	-0.015619	0.011746	-0.055783	0.013315
5p12	ANXA2R-OT1	ENSG00000177738	Male	yes	rs1046138470	1.14e-07	1.14e-07	-0.017948	0.013856	-0.064101	0.015769
5p15.2	OTULIN	ENSG00000154124	Female; Male	no	rs112403360	0.0395	0.0395	-0.041	0.0064	-0.041	0.0064
5q11.2	SNX18	ENSG00000178996	Male	yes	rs539770320	6.56e-06	6.56e-06	0.01441	0.017857	0.051464	0.022562
5q13.3	F2RL1	ENSG00000164251	Male	yes	rs190204665	1.29e-11	1.29e-11	-0.010346	0.015538	-0.036951	0.020026
5q21.1	RNA5SP188	ENSG00000199786	Male	yes	rs36054210	0.00012	0.00012	-0.010779	0.007	-0.038495	0.007778
5q21.3	LINC01950	ENSG00000251027	Male	yes	rs55853362	0.00115	0.00115	0.007194	0.007791	0.025695	0.00919
5q31.2	KLHL3	ENSG00000146021	Male	yes	rs34922265	0.000643	0.000643	-0.018382	0.01336	-0.065651	0.015011
5q31.3	PFDN1	ENSG00000113068	Female	yes	rs1355274306	0.779	0.779	-0.055923	0.011287	-0.015659	0.012696
5q31.3	PFDN1	ENSG00000113068	Female; Male	no	rs11168036	0.0576	0.0576	0.067706	0.017782	0.069987	0.019966
5q31.3	HBEGF	ENSG00000113070	Female	yes	rs7715538	0.000115	0.000115	-0.03034	0.008438	-0.008495	0.009902
5q31.3	SPRY4-AS1	ENSG00000231185	Male	yes	rs1229916131	0.0331	0.0331	0.025113	0.006843	0.08969	0.006441
5q31.3	RNU7-156P	ENSG00000253023	Male	yes	rs188951355	4.1e-09	4.1e-09	-0.012938	0.01419	-0.046205	0.017298
5q33.1	TNIP1	ENSG00000145901	Female; Male	no	rs871269	0.000206	0.000206	-0.3425	0.056148	-0.352461	0.020108
5q33.3	HAVCR1	ENSG00000113249	Female	yes	rs1273153391	0.222	0.222	0.09032	0.016921	0.02529	0.018428
5q35.3	FAM193B	ENSG00000146067	Female; Male	no	rs61142792	0.108	0.108	0.026722	0.01114	0.026077	0.013548
5q35.3	RP11-1277A3.3	ENSG00000272459	Female	yes	rs61142792	0.07	0.07	0.033403	0.01114	0.009353	0.013548
5q35.3	RASGEF1C	ENSG00000146090	Female; Male	no	rs1459112573	0.597	0.597	0.05526	0.015032	0.055746	0.017113
6p11.2	RBBP4P4	ENSG00000214561	Male	yes	rs2693062	0.0262	0.0262	-0.016552	0.013388	-0.059114	0.015392
6p12.3	RP11-385F7.1	ENSG00000270761	Female; Male	no	rs7754282	0.11	0.11	-0.060217	0.014051	-0.059832	0.015442
6p12.3	CD2AP	ENSG00000198087	Female; Male	no	rs7767350	2.59e-06	2.59e-06	-0.058182	0.017126	-0.060081	0.019841
6p12.3	ENSG00000293467	ENSG00000293467	Female; Male	no	rs7738720	0.685	0.685	0.046495	0.017562	0.048686	0.02156
6p12.3	ADGRF2	ENSG00000164393	Female	yes	rs7754282	0.00959	0.00959	-0.075271	0.014051	-0.021076	0.015442
6p12.3	ADGRF4	ENSG00000153294	Female; Male	no	rs10948363	0.508	0.508	-0.025742	0.011757	-0.025356	0.014515
6p12.3	FTH1P5	ENSG00000230204	Male	yes	rs4533991	1.3e-06	1.3e-06	0.009891	0.014626	0.035326	0.018698
6p21.1	TREM2	ENSG00000095970	Female	yes	rs1491105501	0.00985	0.00985	-0.078176	0.009822	-0.021889	0.010033
6p21.1	TREML2	ENSG00000112195	Male	yes	rs73427293	0.0883	0.0883	0.008112	0.014635	0.028971	0.019179
6p21.1	CDC5L	ENSG00000096401	Male	yes	rs543844	1.49e-08	1.49e-08	0.024364	0.016312	0.087014	0.017808
6p21.2	BTBD9	ENSG00000183826	Male	yes	rs78128943	0.01	0.01	-0.013103	0.008979	-0.046797	0.010035
6p21.32	AGER	ENSG00000204305	Female	yes	rs9271192	0.692	0.692	0.054183	0.010361	0.015171	0.011551
6p21.32	PBX2	ENSG00000204304	Female; Male	no	rs9269853	0.0597	0.0597	0.036404	0.016064	0.037705	0.020208
6p21.32	PBX2	ENSG00000204304	Female	yes	rs3957148	0.925	0.925	-0.078036	0.011207	-0.02185	0.011698
6p21.32	TSBP1	ENSG00000204296	Female; Male	no	rs9271580	0.693	0.693	-0.02948	0.007185	-0.027128	0.008056
6p21.32	TSBP1-AS1	ENSG00000225914	Female; Male	no	rs9268455	0.000331	0.000331	-0.069997	0.012865	-0.068179	0.013356
6p21.32	TSBP1-AS1	ENSG00000225914	Female	yes	rs77212406	0.0221	0.0221	0.065161	0.013342	0.018245	0.015012
6p21.32	BTNL2	ENSG00000204290	Female	yes	rs6931277	0.0529	0.0529	0.050794	0.015209	0.014222	0.018519
6p21.32	HLA-DRA	ENSG00000204287	Female; Male	no	rs6931277	0.179	0.179	0.040635	0.015209	0.041497	0.018519
6p21.32	HLA-DRB5	ENSG00000198502	Female	yes	rs2858331	8.17e-09	8.17e-09	0.064779	0.016016	0.018138	0.018775
6p21.32	HLA-DRB5	ENSG00000198502	Female	yes	rs9268844	1.13e-07	1.13e-07	-0.076653	0.006854	-0.021463	0.00671
6p21.32	HLA-DRB5	ENSG00000198502	Female; Male	no	rs7770010	0.98	0.98	-0.025456	0.010708	-0.024708	0.013003
6p21.32	HLA-DRB1	ENSG00000196126	Female	yes	rs6605556	9.67e-05	9.67e-05	-0.069811	0.012925	-0.019547	0.014226
6p21.32	HLA-DRB1	ENSG00000196126	Female	yes	rs9270599	0.004	0.004	0.056998	0.012182	0.015959	0.013847
6p21.32	HLA-DRB1	ENSG00000196126	Female	yes	rs679242	0.385	0.385	0.075819	0.007533	0.021229	0.007476
6p21.32	HLA-DRB1	ENSG00000196126	Female; Male	no	rs601148	0.977	0.977	-0.055215	0.018831	-0.058306	0.022634
6p21.32	HLA-DQA1	ENSG00000196735	Female	yes	rs6605556	0.0012	0.0012	-0.069811	0.012925	-0.019547	0.014226
6p21.32	HLA-DQA1	ENSG00000196735	Female	yes	rs1315875949	0.18	0.18	-0.071345	0.018032	-0.019977	0.02126
6p21.32	HLA-DQB1	ENSG00000179344	Female	yes	rs6931277	2.66e-05	2.66e-05	0.050794	0.015209	0.014222	0.018519
6p21.32	HLA-DQA1	ENSG00000196735	Female; Male	no	rs5875381	0.762	0.762	-0.024675	0.004421	-0.021804	0.004808
6p21.32	HLA-DQB1	ENSG00000179344	Female	yes	rs3129751	0.806	0.806	-0.073298	0.012984	-0.020523	0.014138
6p21.32	HLA-DQB1	ENSG00000179344	Female	yes	rs601020	0.00381	0.00381	0.040397	0.005453	0.011311	0.005853
6p21.32	HLA-DQB1	ENSG00000179344	Female; Male	no	rs9469112	0.646	0.646	-0.045311	0.013141	-0.044913	0.015182
6p21.32	HLA-DQB1	ENSG00000179344	Female	yes	rs3104381	0.492	0.492	-0.044393	0.010543	-0.01243	0.012199
6p21.32	HLA-DQB1	ENSG00000179344	Female	yes	rs33964890	0.0244	0.0244	0.081671	0.017185	0.022868	0.019328
6p21.32	HLA-DQA2	ENSG00000237541	Female; Male	no	rs6605556	0.266	0.266	-0.055849	0.012925	-0.05486	0.014226
6p21.32	HLA-DQB2	ENSG00000232629	Female	yes	rs6931277	4.74e-07	4.74e-07	0.050794	0.015209	0.014222	0.018519
6p21.32	HLA-DQB2	ENSG00000232629	Female; Male	no	rs9271594	0.19	0.19	0.02733	0.014786	0.028032	0.019036
6p21.33	HLA-C	ENSG00000204525	Male	yes	rs17197839	0.00123	0.00123	0.019991	0.004726	0.071395	0.004537
6p21.33	BAG6	ENSG00000204463	Female; Male	no	rs34039593	0.0094	0.0094	0.037265	0.011943	0.036536	0.014029
6p21.33	LY6G5C	ENSG00000204428	Female; Male	no	rs9268522	0.278	0.278	-0.040942	0.016612	-0.042553	0.02063
6p21.33	EHMT2	ENSG00000204371	Female	yes	rs9269853	0.155	0.155	0.045504	0.016064	0.012741	0.020208
6p21.33	C2	ENSG00000166278	Female	yes	rs9269853	0.0187	0.0187	0.045504	0.016064	0.012741	0.020208
6p21.33	ZBTB12	ENSG00000204366	Female; Male	no	rs9271192	0.000162	0.000162	0.043346	0.010361	0.041456	0.011551
6p21.33	C4A	ENSG00000244731	Female	yes	rs28895026	0.358	0.358	0.028966	0.01211	0.00811	0.015223
6p21.33	CYP21A2	ENSG00000231852	Female; Male	no	rs33932178	0.78	0.78	-0.057135	0.010081	-0.054078	0.010565
6p21.33	CYP21A2	ENSG00000231852	Female	yes	rs504594	0.779	0.779	0.083658	0.018349	0.023424	0.020829
6p22.1	NKAPL	ENSG00000189134	Male	yes	rs1531681	0.00553	0.00553	-0.021578	0.011209	-0.077065	0.011738
6p22.1	PGBD1	ENSG00000137338	Male	yes	rs76825012	8.57e-08	8.57e-08	-0.007287	0.012289	-0.026024	0.015671
6p22.3	SPTLC1P2	ENSG00000218512	Male	yes	rs1925458	0.018	0.018	0.025238	0.016355	0.090134	0.017685
6q11.1	PRIM2BP	ENSG00000283453	Male	yes	rs115274881	3.1e-05	3.1e-05	-0.02189	0.005008	-0.078178	0.004734
6q12	LINC02549	ENSG00000226497	Male	yes	rs72904115	2.92e-10	2.92e-10	0.02482	0.011024	0.088644	0.011099
6q14.3	KRT18P64	ENSG00000213211	Male	yes	rs72918351	2.14e-07	2.14e-07	-0.020592	0.013325	-0.073544	0.014571
6q23.2	EYA4	ENSG00000112319	Male	yes	rs511490	0.00765	0.00765	0.0137	0.005552	0.048928	0.005803
7p11.2	EGFR	ENSG00000146648	Male	yes	rs74504435	0.519	0.519	-0.015542	0.015306	-0.055505	0.018349
7p12.1	ROBO2P1	ENSG00000229478	Male	yes	rs112404845	0.00027	0.00027	0.023281	0.011789	0.083148	0.012214
7p12.2	IKZF1	ENSG00000185811	Male	yes	rs7805803	1.59e-07	1.59e-07	-0.010025	0.006653	-0.035804	0.007414
7p14.3	PRR15-DT	ENSG00000223813	Male	yes	rs10268281	4.25e-07	4.25e-07	0.009341	0.005262	0.033362	0.005764
7p15.1	JAZF1	ENSG00000153814	Female; Male	no	rs1160871	0.177	0.177	-0.034	0.0059	-0.034	0.0059
7p21.3	ICA1	ENSG00000003147	Male	yes	rs10952097	0.00866	0.00866	-0.017146	0.007208	-0.061234	0.007451
7p21.3	NPM1P11	ENSG00000226827	Male	yes	rs12374991	0.102	0.102	0.011213	0.0152	0.040046	0.01926
7p21.3	TMEM106B	ENSG00000106460	Female	yes	rs13237518	0.00105	0.00105	0.064237	0.010741	0.017986	0.011645
7p21.3	TMEM106B	ENSG00000106460	Female	yes	rs10224286	0.000109	0.000109	-0.076454	0.009821	-0.021407	0.010087
7p22.3	LINC03015	ENSG00000242474	Male	yes	rs11761441	0.00329	0.00329	0.006599	0.007767	0.023569	0.00923
7q11.21	RPL6P20	ENSG00000236976	Male	yes	rs11765296	1.5e-10	1.5e-10	-0.024028	0.008028	-0.085813	0.007789
7q11.22	MTATP6P21	ENSG00000226392	Male	yes	rs6957404	0.000157	0.000157	0.013219	0.013692	0.047212	0.0165
7q11.22	AUTS2	ENSG00000158321	Male	yes	rs17684339	0.0452	0.0452	-0.011047	0.012372	-0.039454	0.015018
7q21.13	SLC66A2P1	ENSG00000231763	Male	yes	rs118071777	0.439	0.439	-0.006849	0.005458	-0.024462	0.006191
7q22.1	ZKSCAN1	ENSG00000106261	Female	yes	rs1476679	0.00204	0.00204	0.061654	0.007348	0.017263	0.007603
7q22.1	ZSCAN21	ENSG00000166529	Female	yes	rs1859788	0.095	0.095	-0.08392	0.018889	-0.023498	0.02158
7q22.1	ZSCAN21	ENSG00000166529	Female	yes	rs10265276	0.864	0.864	0.076873	0.01532	0.021525	0.017057
7q22.1	ZNF3	ENSG00000166526	Female	yes	rs1476679	0.891	0.891	0.061654	0.007348	0.017263	0.007603
7q22.1	COPS6	ENSG00000168090	Female	yes	rs1476679	0.161	0.161	0.061654	0.007348	0.017263	0.007603
7q22.1	MCM7	ENSG00000166508	Female	yes	rs1859788	0.0561	0.0561	-0.08392	0.018889	-0.023498	0.02158
7q22.1	TAF6	ENSG00000106290	Female	yes	rs1476679	0.00263	0.00263	0.061654	0.007348	0.017263	0.007603
7q22.1	CNPY4	ENSG00000166997	Female	yes	rs1476679	1.63e-06	1.63e-06	0.061654	0.007348	0.017263	0.007603
7q22.1	LAMTOR4	ENSG00000188186	Female; Male	no	rs7457787	0.277	0.277	-0.027059	0.004449	-0.023906	0.004792
7q22.1	GAL3ST4	ENSG00000197093	Female	yes	rs1476679	0.766	0.766	0.061654	0.007348	0.017263	0.007603
7q22.1	GPC2	ENSG00000213420	Female; Male	no	rs1859788	0.0251	0.0251	-0.067136	0.018889	-0.070311	0.02158
7q22.1	STAG3	ENSG00000066923	Female	yes	rs1859788	0.000252	0.000252	-0.08392	0.018889	-0.023498	0.02158
7q22.1	STAG3	ENSG00000066923	Female	yes	rs4727449	2.75e-06	2.75e-06	0.028523	0.008406	0.007986	0.009924
7q22.1	PVRIG	ENSG00000213413	Female; Male	no	rs2734880	0.95	0.95	-0.065071	0.018611	-0.068034	0.021368
7q22.1	GATS	ENSG00000239521	Female	yes	rs1476679	0.0812	0.0812	0.061654	0.007348	0.017263	0.007603
7q22.1	SPDYE3	ENSG00000214300	Female	yes	rs1859788	0.408	0.408	-0.08392	0.018889	-0.023498	0.02158
7q22.1	STAG3L5P-PVRIG2P-PILRB	ENSG00000272752	Male	yes	rs13246354	6.45e-06	6.45e-06	-0.021976	0.005051	-0.078487	0.004773
7q22.1	PILRB	ENSG00000121716	Female	yes	rs7457787	0.848	0.848	-0.033824	0.004449	-0.009471	0.004792
7q22.1	PILRA	ENSG00000085514	Female; Male	no	rs34995835	0.00466	0.00466	-0.025361	0.0053	-0.022715	0.005843
7q22.1	ZCWPW1	ENSG00000078487	Female	yes	rs76483787	0.195	0.195	0.086427	0.013451	0.024199	0.014131
7q22.1	MEPCE	ENSG00000146834	Female	yes	rs1859788	2.75e-05	2.75e-05	-0.08392	0.018889	-0.023498	0.02158
7q22.1	TSC22D4	ENSG00000166925	Female; Male	no	rs1476679	0.0498	0.0498	0.049323	0.007348	0.045147	0.007603
7q22.1	NYAP1	ENSG00000166924	Female	yes	rs1859788	0.763	0.763	-0.08392	0.018889	-0.023498	0.02158
7q31.1	BMT2	ENSG00000164603	Female	yes	rs144867634	4.54e-05	4.54e-05	-0.078365	0.018524	-0.021942	0.021461
7q31.32	CADPS2	ENSG00000081803	Male	yes	rs12706411	0.00175	0.00175	-0.018469	0.016847	-0.065962	0.019905
7q31.32	TAS2R16	ENSG00000128519	Male	yes	rs146484756	5.49e-09	5.49e-09	0.022669	0.013724	0.080962	0.014732
7q31.33	POT1-AS1	ENSG00000224897	Male	yes	rs2158214	5.54e-06	5.54e-06	-0.015422	0.007952	-0.055077	0.008492
7q32.3	MKLN1	ENSG00000128585	Male	yes	rs4731788	0.000162	0.000162	0.021673	0.005471	0.077404	0.005223
7q33	DGKI	ENSG00000157680	Male	yes	rs11771895	0.00028	0.00028	0.017572	0.009304	0.062755	0.009907
7q34	ZYX	ENSG00000159840	Female; Male	no	rs12703526	0.752	0.752	-0.059511	0.005479	-0.052915	0.00528
7q34	EPHA1	ENSG00000146904	Female; Male	no	rs11771145	0.97	0.97	0.039989	0.00949	0.037855	0.01058
7q35	EPHA1-AS1	ENSG00000229153	Male	yes	rs7810606	0.0024	0.0024	0.010707	0.013927	0.03824	0.017414
7q35	CNTNAP2	ENSG00000174469	Male	yes	rs802571	0.0352	0.0352	-0.007509	0.006403	-0.026816	0.007332
7q36.3	PTPRN2	ENSG00000155093	Male	yes	rs1349126896	0.00122	0.00122	-0.021628	0.007496	-0.077243	0.007402
8p21.1	EPHX2	ENSG00000120915	Female	yes	rs11136000	0.19	0.19	0.072165	0.012313	0.020206	0.013323
8p21.1	EPHX2	ENSG00000120915	Female; Male	no	rs34181358	0.226	0.226	-0.02255	0.010279	-0.021791	0.01256
8p21.1	ENSG00000300853	ENSG00000300853	Female; Male	no	rs530324	0.00222	0.00222	-0.050044	0.013963	-0.049981	0.016001
8p21.1	CLU	ENSG00000120885	Female	yes	rs11787077	1.03e-09	1.03e-09	-0.089034	0.015231	-0.02493	0.016273
8p21.1	CLU	ENSG00000120885	Female; Male	no	rs1532276	0.188	0.188	-0.029135	0.015484	-0.03012	0.01998
8p21.1	SCARA3	ENSG00000168077	Female	yes	rs525716	4.41e-07	4.41e-07	0.082392	0.014155	0.02307	0.015218
8p21.1	SCARA5	ENSG00000168079	Male	yes	rs17481534	0.0128	0.0128	0.016737	0.011664	0.059774	0.013027
8p21.2	PTK2B	ENSG00000120899	Female	yes	rs4236673	4.44e-09	4.44e-09	-0.057351	0.011161	-0.016058	0.012468
8p21.2	PTK2B	ENSG00000120899	Female	yes	rs2279590	0.00872	0.00872	0.058977	0.012391	0.016514	0.014034
8p21.2	PTK2B	ENSG00000120899	Female; Male	no	rs73223431	0.381	0.381	0.0897	0.012458	0.3327	0.049657
8p21.2	CHRNA2	ENSG00000120903	Female; Male	no	rs79145239	0.865	0.865	-0.029929	0.013621	-0.030162	0.017001
8p21.3	ENSG00000253164	ENSG00000253164	Female; Male	no	rs1246130952	0.452	0.452	0.04677	0.007325	0.042836	0.007655
8q11.23	NPBWR1	ENSG00000288611	Male	yes	rs186375628	1.85e-12	1.85e-12	0.01944	0.006303	0.069428	0.006253
8q21.13	MIR5708	ENSG00000265588	Male	yes	rs114055879	0.478	0.478	-0.013732	0.012892	-0.049042	0.01524
8q24.3	SHARPIN	ENSG00000179526	Female; Male	no	rs11774212	0.00791	0.00791	0.061052	0.013464	0.060197	0.01462
8q24.3	MROH1	ENSG00000179832	Male	yes	rs77501143	0.0276	0.0276	-0.024619	0.005026	-0.087925	0.004619
9p13.2	RNF38	ENSG00000137075	Male	yes	rs113133772	0.00353	0.00353	0.019595	0.013886	0.069983	0.015496
9p24.1	PDCD1LG2	ENSG00000197646	Male	yes	rs10975167	1.27e-09	1.27e-09	0.018831	0.016269	0.067253	0.018976
9q13	RN7SL722P	ENSG00000273940	Male	yes	rs1822106862	1.8e-07	1.8e-07	-0.011483	0.012417	-0.041012	0.014998
9q21.13	OTX2P1	ENSG00000234644	Male	yes	rs10512049	4.6e-06	4.6e-06	-0.011179	0.011818	-0.039923	0.014192
9q21.31	KRT18P24	ENSG00000226234	Male	yes	rs112167548	0.0178	0.0178	-0.025215	0.017441	-0.090055	0.019145
9q21.31	RPS19P6	ENSG00000234637	Male	yes	rs191325450	3.15e-07	3.15e-07	0.0191	0.00587	0.068215	0.005803
9q22.33	TMOD1	ENSG00000136842	Male	yes	rs2805792	0.00602	0.00602	0.015626	0.011247	0.055806	0.012648
9q22.33	FOXE1	ENSG00000178919	Male	yes	rs12378800	2.25e-10	2.25e-10	0.023091	0.017638	0.082468	0.019909
9q34.2	MYMK	ENSG00000187616	Male	yes	rs1010545857	2.53e-07	2.53e-07	0.010715	0.006275	0.038268	0.006887
1q32.2	CR1	ENSG00000117322	Female; Male	no	rs6656401	0	0	1.0086	0.136297	1.0086	0.1681
2q14.3	BIN1	ENSG00000136717	Female	yes	rs744373	0.0484	0.0484	0.048489	0.00817	0.013577	0.008954
5q31.3	HBEGF	ENSG00000113068	Female; Male	no	rs2074612	4.1e-09	4.1e-09	-0.042802	0.009922	-0.040704	0.011008
6p21.32	AGER	ENSG00000179344	Female	yes	rs34855541	0.004	0.004	-0.083572	0.015572	-0.0234	0.017017
7q35	BMT2	ENSG00000146904	Female; Male	no	rs10808026	4.54e-05	4.54e-05	-0.040562	0.016287	-0.041997	0.020164
8p21.2	CHRNA2	ENSG00000120899	Female; Male	no	rs28834970	4.44e-09	4.44e-09	0.037167	0.006642	0.03383	0.007137
8p21.1	CLU	ENSG00000120885	Female; Male	no	rs9331896	1.03e-09	1.03e-09	-0.018979	0.005733	-0.017151	0.006554
11p11.2	ACP2	ENSG00000066336	Female; Male	no	rs3740688	1.57e-09	1.57e-09	0.031609	0.010633	0.030538	0.012538
11p11.2	SPI1	ENSG00000066336	Male	yes	rs10437655	0.000195	0.000195	-0.023376	0.005758	-0.083485	0.005425
11q12.2	AP001257.1	ENSG00000013725	Sex-interaction	yes	rs7933202	1.33e-15	1.33e-15	0.045079	0.011538	-0.033845	0.013011
16p12.3	GPRC5B	ENSG00000103550	Female; Male	no	rs7185636	2.06e-08	2.06e-08	-0.027014	0.014096	-0.027458	0.017976
17q21.32	ZNF652	ENSG00000198740	Sex-interaction	yes	rs616338	0.000312	0.000312	0.0329	0.00491	-0.0037	0.1298
19p13.3	ABCA7	ENSG00000064666	Female	yes	rs12151021	2.15e-05	2.15e-05	0.027048	0.009969	0.007573	0.012167
19p13.3	ABCA7	ENSG00000064666	Female; Male	no	rs3752246	1.39158e-07	1.39158e-07	0.7972	0.1372	0.813992	0.018987
1p36.33	MYCL	ENSG00000116990	Female; Male	no	rs113020870	0.0452	0.0452	-0.054098	0.008904	-0.050482	0.009271
2p25.1	ADAM17	ENSG00000151694	Male	yes	rs72777026	1.8e-10	1.8e-10	-0.011598	0.004837	-0.041422	0.005115
5q33.3	HAVCR1	ENSG00000113249	Female	yes	rs6891966	0.155275	0.155275	0.036588	0.012656	0.010245	0.015599
5q35.3	FAM193B	ENSG00000146067	Female; Male	no	rs113706587	0.07	0.07	0.0343	0.0057	-0.0343	0.0058
6p21.1	TREM2	ENSG00000095970	Female	yes	rs75932628	0.00985	0.00985	1.0284	0.153493	0.35994	0.014396
6p21.1	TREML2	ENSG00000112195	Male	yes	rs60755019	0.0883	0.0883	0.02536	0.009259	0.09057	0.009024
8q24.3	MROH1	ENSG00000179526	Female; Male	no	rs34173062	0.00791	0.00791	0.2357	0.035712	0.2357	0.036262
10q23.1	TSPAN14	ENSG00000108219	Male	yes	rs6586028	0.00123	0.00123	0.02229	0.015409	0.079608	0.017022
10q23.1	TSPAN14	ENSG00000108219	Female; Male	no	rs1878036	0.00123	0.00123	0.582967	0.012923	0.6383	0.1365
11q24.1	SORL1	ENSG00000137642	Sex-interaction	yes	rs11218343	0.21	0.21	-0.070131	0.010105	0.050368	0.010065
14q32.12	SLC24A4	ENSG00000140090	Male	yes	rs7401792	3.08e-11	3.08e-11	0.018551	0.018949	0.066255	0.02304
16q22.1	CTCF	ENSG00000102898	Sex-interaction	yes	rs4985556	5.14393e-10	5.14393e-10	1.02357	0.144165	1.02357	0.1304
17p13.3	WDR81	ENSG00000167716	Sex-interaction	yes	rs35048651	0.00239	0.00239	0.1637	0.022736	-0.0089	0.0013
17p13.2	CAMTA2	ENSG00000108509	Female; Male	no	rs7225151	0.0619	0.0619	0.4301	0.058918	0.4301	0.072898
17p11.2	DRG2	ENSG00000108591	Sex-interaction	yes	rs2242595	0.00127	0.00127	0.054888	0.009468	-0.039327	0.009916
17q21.31	ARHGAP27	ENSG00000030582	Sex-interaction	yes	rs708382	0.0581	0.0581	0.057402	0.01196	-0.043022	0.01289
17q21.31	WNT3	ENSG00000108379	Male	yes	rs199515	1.63e-07	1.63e-07	-0.015296	0.007584	-0.054627	0.008061
17q23.3	ACE	ENSG00000159640	Female; Male	no	rs138190086	0.00312	0.00312	0.061666	0.009868	0.058087	0.010122
17q23.3	ACE	ENSG00000159640	Female	yes	rs4277405	0.00312	0.00312	-0.069664	0.007889	-0.019506	0.008028
20q13.33	TCFL5	ENSG00000101190	Female	yes	rs6742	5.20873e-07	5.20873e-07	0.082421	0.016104	0.023078	0.017798
3p14.3	CMTM7	ENSG00000153551	Female; Male	no	rs184384746	0.13	0.13	0.053166	0.018568	0.056058	0.022439
7p11.2	EGFR	ENSG00000146648	Male	yes	rs76928645	2.51319e-06	2.51319e-06	0.008435	0.015677	0.030124	0.020794
13q12.12	MIPEP	ENSG00000027001	Female	yes	rs1057518740	0.274	0.274	-0.070805	0.014395	-0.019825	0.01614
13q12.12	PCOTH	ENSG00000205861	Female	yes	rs2077440	0.0122	0.0122	-0.056871	0.012095	-0.015924	0.013736
15q22.31	FAM96A	ENSG00000028528	Female; Male	no	rs3848143	6.24633e-06	6.24633e-06	-1.123	0.153836	0.9231	0.13575
19q13.42	LILRA5	ENSG00000187116	Sex-interaction	yes	rs587709	0.631	0.631	-0.056031	0.016908	0.045853	0.019711
21q21.3	ADAMTS1	ENSG00000154734	Female	yes	rs2830489	0.00573	0.00573	-0.038366	0.005992	-0.010742	0.00654
21q21.3	ADAMTS1	ENSG00000154734	Female; Male	no	rs2830500	0.00573	0.00573	-0.028439	0.011968	-0.028047	0.014641
Xp22.2	SHROOM2	ENSG00000146950	Female; GxS-interaction	yes	rs772170651	2.29547e-05	2.29547e-05	-0.061117	0.017342	0.011318	0.021342
Xp11.3	NDUFB11	ENSG00000147123	Sex-interaction	yes	rs75980152	5.03303e-06	5.03303e-06	-0.059479	0.017087	0.048654	0.019676
Xq13.1	CXORF49	ENSG00000215115	Female; GxS-interaction	yes	rs73218361	2.77303e-06	2.77303e-06	-0.083638	0.014294	0.015489	0.015652
Xq21.2	DACH2	ENSG00000126733	Female; Male	no	rs5923518	1.20067e-05	1.20067e-05	2.7413	0.6407	2.8203	0.020071
Xq27.1	CDR1	ENSG00000288642	Female	yes	rs183232376	5.23102e-08	5.23102e-08	0.077333	0.018026	0.021653	0.020815
2p24.3	LOC100506474	ENSG00000225649	Female	yes	rs10929858	1.67966e-09	1.67966e-09	0.081916	0.014405	0.022937	0.015567
3p22.2	SCN5A	ENSG00000183873	Female	yes	rs1805124	2.23621e-07	2.23621e-07	0.028595	0.008386	0.008007	0.009894
4q34.3	LINC01098	ENSG00000231171	Female; GxS-interaction	yes	rs191375948	0.000161831	0.000161831	0.085289	0.013589	-0.015794	0.014653
8p12	ADRB3	ENSG00000188778	Female; GxS-interaction	yes	rs4994	3.99318e-09	3.99318e-09	0.060987	0.007353	-0.011294	0.007738
10q24.2	ABCC2	ENSG00000023839	Female	yes	rs717620	0.000122492	0.000122492	0.056099	0.014169	0.015708	0.016662
12q24.31	HNF1A	ENSG00000135100	Female; GxS-interaction	yes	rs1169288	8.25528e-05	8.25528e-05	-0.080734	0.01691	0.014951	0.019397
15q22.31	SNX1	ENSG00000028528	Female; GxS-interaction	yes	rs3848143	6.24633e-06	6.24633e-06	-1.123	0.153836	0.9231	0.13575
15q26.1	PLIN1	ENSG00000166819	Female	yes	rs894160	2.92904e-06	2.92904e-06	0.027957	0.012638	0.007828	0.01609
16q22.1	IL34	ENSG00000157368	Female	yes	rs4985556	5.14393e-10	5.14393e-10	1.02357	0.144165	1.02357	0.1304
18q22.3	LOC284241	ENSG00000178412	Female; GxS-interaction	yes	rs34717366	1.11068e-09	1.11068e-09	0.055407	0.012071	-0.01026	0.013972
19p13.3	JAZF1	ENSG00000153814	Female	yes	rs3752246	1.39158e-07	1.39158e-07	0.7972	0.1372	0.27902	0.018987
20q13.33	SLC2A4RG	ENSG00000125520	Female	yes	rs6742	5.20873e-07	5.20873e-07	0.082421	0.016104	0.023078	0.017798
20p12.2	JAG1	ENSG00000101384	Female; GxS-interaction	yes	rs2273061	1.5726e-06	1.5726e-06	0.051463	0.007564	-0.00953	0.008226
22q13.31	PNPLA3	ENSG00000100344	Female; GxS-interaction	yes	rs738409	0.000253697	0.000253697	0.079706	0.013635	-0.01476	0.014967
Xp22.13	NHS	ENSG00000188158	Female; GxS-interaction	yes	rs772949154	4.54072e-06	4.54072e-06	-0.091759	0.009292	0.016992	0.009218
1q44	OR2T7	ENSG00000227152	Male; GxS-interaction	yes	rs539735465	2.82958e-09	2.82958e-09	-0.00972	0.016936	0.052489	0.021337
2q12.3	EDAR	ENSG00000135960	Sex-interaction	yes	rs3827760	1.47455e-05	1.47455e-05	-0.023016	0.014048	0.018511	0.018249
2q21.3	MCM6	ENSG00000076003	Sex-interaction	yes	rs4988235	0.000355322	0.000355322	-0.027115	0.00527	0.018069	0.005763
4q12	KDR	ENSG00000128052	Male; GxS-interaction	yes	rs2305948	4.40212e-05	4.40212e-05	-0.015502	0.007039	0.083709	0.006894
4q31.22	EDNRA	ENSG00000151617	Male; GxS-interaction	yes	rs5335	2.6625e-06	2.6625e-06	-0.007988	0.016398	0.043135	0.021173
6q14.1	LINC02535	ENSG00000234155	Sex-interaction	yes	rs185777263	1.5894e-10	1.5894e-10	-0.056224	0.015742	0.045101	0.018033
7q34	TAS2R38	ENSG00000257138	Sex-interaction	yes	rs713598	1.88503e-10	1.88503e-10	-0.041626	0.008228	0.029344	0.008919
9p21.2	TEK	ENSG00000120156	Male; GxS-interaction	yes	rs639225	9.21423e-07	9.21423e-07	0.016679	0.014779	-0.090066	0.01598
9q34.2	MYMK	ENSG00000187616	Male; GxS-interaction	yes	rs113493626	4.36435e-10	4.36435e-10	0.017212	0.016983	-0.092945	0.018772
15q13.1	HERC2	ENSG00000128731	Sex-interaction	yes	rs12913832	2.82532e-05	2.82532e-05	0.028167	0.011494	-0.021434	0.013968
16q12.1	ABCC11	ENSG00000121270	Sex-interaction	yes	rs17822931	3.74411e-08	3.74411e-08	-0.047288	0.009071	0.033786	0.009739
17q23.3	PECAM1	ENSG00000261371	Male; GxS-interaction	yes	rs668	1.56141e-08	1.56141e-08	0.013809	0.004922	-0.07457	0.004776
20p11.21	ENSG00000232200	ENSG00000232200	Sex-interaction	yes	rs144602470	5.03235e-10	5.03235e-10	0.030429	0.010547	-0.022673	0.012485
Xq13.1	HDAC8	ENSG00000147099	Male; GxS-interaction	yes	rs11093376	1.02801e-05	1.02801e-05	0.009615	0.013996	-0.051919	0.016894
7p11.2	SEC61G	ENSG00000132432	Male	yes	rs76928645	2.51319e-06	2.51319e-06	0.008435	0.015677	0.030124	0.020794
17q21.31	MAPT	ENSG00000186868	Male	yes	rs199515	1.63e-07	1.63e-07	-0.015296	0.007584	-0.054627	0.008061
2q13	MERTK	ENSG00000153208	Female; Male	no	rs4374383	0.0945336	0.0945336	-0.020895	0.011173	-0.020475	0.013974
3p14.3	HESX1	ENSG00000163666	Female; Male	no	rs184384746	0.13	0.13	0.053166	0.018568	0.056058	0.022439
3p14.3	IL17RD	ENSG00000144730	Female; Male	no	rs184384746	0.13	0.13	0.053166	0.018568	0.056058	0.022439
5q32	PDGFRB	ENSG00000113721	Female; Male	no	rs246395	0.41932	0.41932	0.021236	0.013322	0.021448	0.01725
5q33.3	HAVCR2	ENSG00000135077	Female; Male	no	rs6891966	0.155275	0.155275	0.029271	0.012656	0.029126	0.015599
7p21.3	TMEM106B	ENSG00000106460	Female; Male	no	rs5011436	0.0591631	0.0591631	-0.065242	0.01529	-0.065604	0.016753
7p15.3	GPNMB	ENSG00000136235	Female; Male	no	rs199347	0.201945	0.201945	-0.065257	0.018712	-0.068298	0.021497
8q23.1	ANGPT1	ENSG00000154188	Female; Male	no	rs2507800	0.102908	0.102908	-0.051652	0.015442	-0.052496	0.017964
9p22.1	PLIN2	ENSG00000147872	Female; Male	no	rs35568725	0.377168	0.377168	-0.038377	0.009085	-0.036153	0.01013
12p13.33	CACNA1C	ENSG00000151067	Female; Male	no	rs1006737	0.128465	0.128465	0.029829	0.010314	0.028718	0.012195
14q32.12	SLC24A4	ENSG00000140090	Female; Male	no	rs10498633	0.285017	0.285017	0.019568	0.005973	0.017747	0.006841
15q26.1	FURIN	ENSG00000140564	Female; Male	no	rs4702	0.29346	0.29346	0.043103	0.006676	0.039169	0.007004
16q24.3	MC1R	ENSG00000258839	Female; Male	no	rs1805007	0.31842	0.31842	-0.019355	0.013654	-0.019668	0.017941
22q11.21	CLDN5	ENSG00000184113	Female; Male	no	rs10314	0.173025	0.173025	0.054124	0.013691	0.053736	0.015355

### Sheet: Supp Data 44
Supplementary Data 44. Locus-level cross-tissue colocalization results for AD-associated SNPs across 49 GTEx V8 tissues, stratified by sex subtypes. The annotation universe is the supplied 49-tissue GTEx v8 panel. eQTL and sQTL denote expression and splicing quantitative trait loci. PP4 is the posterior probability that the two association signals share a causal variant under the colocalization model; Max PP4 summarizes the supplied evidence, and Pass is the supplied comparison with the row-specific threshold. Posterior support is not proof of causation. Brain/CNS and Blood/immune are tissue-compartment labels, and multi-compartment refers to more than one such compartment, not merely more than one tissue. Bulk GTEx tissues are not purified microglial or endothelial cell-state assays. Compartment flags and tissue lists require consistent mapping before counting enriched loci.
SNP (rsID)	Loci	Gene Symbol(s)	ENSG ID(s)	Sex Class	Top GTEx V8 Tissue(s)	QTL Type(s)	eQTL PP4	sQTL PP4	Max PP4	PP4 Threshold	Pass (yes/no)	Brain/CNS (yes/no)	Blood/immune (yes/no)	No. Tissue Compartments	Multi-compartment (yes/no)	Reported in Previous AD Study
rs7232	11q12.1; 11q12.2	MS4A2; MS4A4A; MS4A6E	ENSG00000110079; ENSG00000149534; ENSG00000166926	Shared	Cells_EBV-transformed_lymphocytes	eQTL	0.563	0.329	0.563	0.8	no	no	no	1	no	no
rs157580	19q13.32	BLOC1S3; EXOC3L2	ENSG00000189114; ENSG00000283632	Shared	Brain_Cerebellum	eQTL; sQTL	0.987	0.867	0.987	0.8	yes	yes	no	1	no	no
rs157583	19q13.32	CBLC	ENSG00000142273	Female-biased	Brain_Anterior_cingulate_cortex_BA24	sQTL	0.369	0.608	0.608	0.8	no	no	no	1	no	no
rs157585	19q13.31	PVR	ENSG00000073008	Female-biased	Brain_Hippocampus	eQTL; sQTL	0.829	0.982	0.982	0.8	yes	yes	no	1	no	no
rs157588	19q13.32	CLASRP	ENSG00000104859	Shared	Breast_Mammary_Tissue; Artery_Aorta; Brain_Cortex	eQTL	0.863	0.671	0.863	0.8	yes	yes	no	3	yes	no
rs157595	19q13.32	NECTIN2	ENSG00000130202	Female-biased	Brain_Amygdala	eQTL	0.543	0.313	0.543	0.8	no	no	no	1	no	no
rs166907	19q13.32	APOC2	ENSG00000234906	Female-biased	Brain_Hippocampus	sQTL	0.721	0.872	0.872	0.8	yes	yes	no	1	no	no
rs168193	3p26.1	MTARC2P1	ENSG00000232958	Male-biased	Whole_Blood	eQTL	0.865	0.627	0.865	0.8	yes	no	yes	1	no	yes
rs188255	11q14.2	PICALM	ENSG00000073921	Female-biased	Brain_Cerebellar_Hemisphere	sQTL	0.333	0.454	0.454	0.8	no	no	no	1	no	no
rs199498	17q21.31	WNT3	ENSG00000108379	Male-biased	Artery_Aorta	eQTL	0.825	0.737	0.825	0.8	yes	no	no	1	no	yes
rs199503	17q21.31	CRHR1	ENSG00000120088	Shared	Artery_Aorta	sQTL	0.405	0.482	0.482	0.8	no	no	no	1	no	no
rs203709	19q13.32	CLPTM1	ENSG00000104853	Shared	Artery_Aorta	sQTL	0.489	0.584	0.584	0.8	no	no	no	1	no	no
rs204480	19q13.32	ERCC1; RSPH6A	ENSG00000012061; ENSG00000104941	Shared	Brain_Cortex; Prostate	eQTL	0.497	0.245	0.497	0.8	no	no	no	2	no	no
rs243034	2p16.1	MIR4432HG	ENSG00000228590	Male-biased	Lung	eQTL	0.901	0.657	0.901	0.8	yes	no	no	1	no	yes
rs283811	19q13.32	TOMM40	ENSG00000130204	Female-biased	Brain_Anterior_cingulate_cortex_BA24	sQTL	0.629	0.78	0.78	0.8	no	no	no	1	no	no
rs283813	19q13.32	CEACAM16	ENSG00000213892	Shared	Brain_Cortex	sQTL	0.325	0.578	0.578	0.8	no	no	no	1	no	no
rs346757	19q13.32	MARK4	ENSG00000007047	Shared	Brain_Nucleus_accumbens_basal_ganglia; Artery_Aorta	eQTL	0.843	0.765	0.843	0.8	yes	yes	no	2	yes	yes
rs346763	19q13.32	FBXO46	ENSG00000177051	Shared	Testis	sQTL	0.309	0.452	0.452	0.8	no	no	no	1	no	no
rs394819	19q13.32	DMPK	ENSG00000104936	Female-biased	Heart_Atrial_Appendage; Skin_Not_Sun_Exposed_Suprapubic	eQTL	0.457	0.301	0.457	0.8	no	no	no	2	no	no
rs405509	19q13.32	CLPTM1	ENSG00000104853	Female-biased	Thyroid	sQTL	0.565	0.714	0.714	0.8	no	no	no	1	no	no
rs405697	19q13.32	GEMIN7	ENSG00000142252	Female-biased	Brain_Caudate_basal_ganglia	sQTL	0.637	0.76	0.76	0.8	no	no	no	1	no	no
rs418227	19q13.32	BCAM	ENSG00000187244	Female-biased	Brain_Hippocampus	eQTL	0.753	0.505	0.753	0.8	no	no	no	1	no	no
rs429358	19q13.32	APOE; BCL3; CKM; FOXA3; GIPR; MYPOP; NECTIN2; RELB; SYMPK; TOMM40	ENSG00000010310; ENSG00000069399; ENSG00000104856; ENSG00000104879; ENSG00000125755; ENSG00000130202; ENSG00000130203; ENSG00000130204; ENSG00000170608; ENSG00000176182	Shared	Adrenal_Gland	sQTL	0.787	0.986	0.986	0.8	yes	no	no	1	no	yes
rs438811	19q13.32	APOC2	ENSG00000234906	Female-biased	Artery_Aorta	sQTL	0.517	0.62	0.62	0.8	no	no	no	1	no	no
rs439401	19q13.32	CLASRP	ENSG00000104859	Female-biased	Skin_Not_Sun_Exposed_Suprapubic	sQTL	0.705	0.748	0.748	0.8	no	no	no	1	no	no
rs440446	19q13.32	BCL3	ENSG00000069399	Shared	Spleen	eQTL	0.665	0.621	0.665	0.8	no	no	no	1	no	no
rs442495	15q21.3; 15q22.1	ADAM10; MINDY2; RP11-30K9.6	ENSG00000128923; ENSG00000137845; ENSG00000245975	Shared	Artery_Aorta	eQTL	0.615	0.441	0.615	0.8	no	no	no	1	no	yes
rs450674	16q23.2	RP11-70D24.4	ENSG00000275040	Shared	Brain_Cortex	eQTL	0.761	0.621	0.761	0.8	no	no	no	1	no	no
rs483082	19q13.32	ZNF296	ENSG00000170684	Shared	Brain_Cortex	eQTL; sQTL	0.875	0.96	0.96	0.8	yes	yes	no	1	no	no
rs504594	6p21.33	CYP21A2	ENSG00000231852	Female-biased	Brain_Frontal_Cortex_BA9	sQTL	0.521	0.724	0.724	0.8	no	no	no	1	no	no
rs510560	1q42.2	SLC35F3	ENSG00000183780	Male-biased	Whole_Blood; Ovary	sQTL	0.577	0.68	0.68	0.8	no	no	no	2	no	yes
rs511490	6q23.2	EYA4	ENSG00000112319	Male-biased	Muscle_Skeletal	eQTL	0.613	0.457	0.613	0.8	no	no	no	1	no	yes
rs525716	8p21.1	SCARA3	ENSG00000168077	Female-biased	Brain_Hippocampus	eQTL	0.479	0.225	0.479	0.8	no	no	no	1	no	yes
rs530324	8p21.1	ENSG00000300853	ENSG00000300853	Shared	Brain_Hippocampus; Spleen	eQTL; sQTL	0.863	0.946	0.946	0.8	yes	yes	yes	2	yes	no
rs543844	6p21.1	CDC5L	ENSG00000096401	Male-biased	Spleen	eQTL; sQTL	0.977	0.821	0.977	0.8	yes	no	yes	1	no	yes
rs573521	11q22.2	MMP12	ENSG00000262406	Male-biased	Whole_Blood	sQTL	0.265	0.462	0.462	0.8	no	no	no	1	no	yes
rs593742	15q21.3	ADAM10	ENSG00000137845	Female-biased	Brain_Cortex	eQTL	0.729	0.545	0.729	0.8	no	no	no	1	no	yes
rs601020	6p21.32	HLA-DQB1	ENSG00000179344	Female-biased	Brain_Frontal_Cortex_BA9	sQTL	0.609	0.718	0.718	0.8	no	no	no	1	no	no
rs601148	6p21.32	HLA-DRB1	ENSG00000196126	Shared	Colon_Sigmoid; Brain_Amygdala	eQTL	0.863	0.713	0.863	0.8	yes	yes	no	2	yes	yes
rs679242	6p21.32	HLA-DRB1	ENSG00000196126	Female-biased	Brain_Anterior_cingulate_cortex_BA24	eQTL	0.525	0.445	0.525	0.8	no	no	no	1	no	yes
rs679515	1q32.2	CR1; CR2	ENSG00000117322; ENSG00000203710	Shared	Brain_Cortex	sQTL	0.589	0.764	0.764	0.8	no	no	no	1	no	yes
rs680119	11q14.2	PICALM	ENSG00000073921	Shared	Whole_Blood	sQTL	0.505	0.764	0.764	0.8	no	no	no	1	no	yes
rs732310	19p13.3	CNN2	ENSG00000064666	Female-biased	Brain_Frontal_Cortex_BA9; Esophagus_Gastroesophageal_Junction	eQTL	0.867	0.705	0.867	0.8	yes	yes	no	2	yes	no
rs775631	12q14.3	RAB11AP2	ENSG00000255976	Male-biased	Esophagus_Gastroesophageal_Junction	sQTL	0.429	0.694	0.694	0.8	no	no	no	1	no	yes
rs802571	7q35	CNTNAP2	ENSG00000174469	Male-biased	Skin_Sun_Exposed_Lower_leg; Cells_EBV-transformed_lymphocytes	sQTL	0.727	0.896	0.896	0.8	yes	no	yes	2	yes	yes
rs814573	19q13.32	APOC1; APOC4	ENSG00000130208; ENSG00000267467	Shared	Colon_Transverse; Brain_Anterior_cingulate_cortex_BA24; Brain_Cortex	eQTL	0.851	0.731	0.851	0.8	yes	yes	no	2	yes	yes
rs824523	2p24.1	LINC01808	ENSG00000237992	Male-biased	Lung; Brain_Amygdala	eQTL	0.887	0.751	0.887	0.8	yes	yes	no	2	yes	yes
rs846876	19q13.32	PPP1R37	ENSG00000104866	Female-biased	Brain_Cortex; Spleen; Liver	sQTL	0.593	0.836	0.836	0.8	yes	yes	yes	3	yes	no
rs857551	21q22.3	SIK1	ENSG00000142178	Male-biased	Skin_Sun_Exposed_Lower_leg; Cells_EBV-transformed_lymphocytes	sQTL	0.313	0.514	0.514	0.8	no	no	no	2	no	yes
rs871269	5q33.1	TNIP1	ENSG00000145901	Shared	Vagina; Brain_Frontal_Cortex_BA9	sQTL	0.237	0.5	0.5	0.8	no	no	no	2	no	yes
rs876461	2p22.2	CEBPZ	ENSG00000115816	Shared	Brain_Anterior_cingulate_cortex_BA24	eQTL	0.777	0.521	0.777	0.8	no	no	no	1	no	no
rs982100	2q14.1	RNU7-190P	ENSG00000239185	Male-biased	Muscle_Skeletal; Whole_Blood; Spleen	eQTL	0.869	0.647	0.869	0.8	yes	no	yes	2	yes	yes
rs1008078	1p22.2	LINC02609	ENSG00000233593	Male-biased	Adipose_Visceral_Omentum; Cells_Cultured_fibroblasts	eQTL	0.551	0.505	0.551	0.8	no	no	no	2	no	yes
rs1014897	20p13	ANGPT4	ENSG00000101280	Male-biased	Artery_Tibial; Esophagus_Gastroesophageal_Junction	eQTL	0.515	0.305	0.515	0.8	no	no	no	2	no	yes
rs1048699	19q13.32	EXOC3L2	ENSG00000283632	Female-biased	Brain_Cortex	sQTL	0.751	0.87	0.87	0.8	yes	yes	no	1	no	no
rs1081105	19q13.32	APOE	ENSG00000130203	Female-biased	Artery_Aorta	eQTL	0.729	0.561	0.729	0.8	no	no	no	1	no	yes
rs1114832	19q13.32	ERCC2	ENSG00000104884	Female-biased	Testis	eQTL	0.723	0.577	0.723	0.8	no	no	no	1	no	no
rs1160871	7p15.1	JAZF1	ENSG00000153814	Shared	Adipose_Visceral_Omentum	eQTL; sQTL	0.979	0.889	0.979	0.8	yes	no	no	1	no	yes
rs1160984	19q13.32	CLPTM1	ENSG00000104853	Female-biased	Brain_Frontal_Cortex_BA9	sQTL	0.679	0.842	0.842	0.8	yes	yes	no	1	no	no
rs1305062	19q13.32	CLPTM1	ENSG00000104853	Female-biased	Brain_Amygdala; Brain_Hippocampus; Brain_Caudate_basal_ganglia	sQTL	0.699	0.884	0.884	0.8	yes	yes	no	1	no	no
rs1358782	20p13	RBCK1	ENSG00000125826	Female-biased	Brain_Caudate_basal_ganglia; Cells_Cultured_fibroblasts	eQTL	0.607	0.461	0.607	0.8	no	no	no	2	no	yes
rs1382358	19p13.13	MRI1	ENSG00000037757	Shared	Brain_Frontal_Cortex_BA9	eQTL	0.709	0.549	0.709	0.8	no	no	no	1	no	no
rs1399439	12q23.1	ANO4	ENSG00000151572	Male-biased	Spleen	eQTL	0.641	0.565	0.641	0.8	no	no	no	1	no	yes
rs1448284	4p15.1	RPL31P31	ENSG00000239983	Male-biased	Cells_Cultured_fibroblasts	sQTL	0.521	0.782	0.782	0.8	no	no	no	1	no	yes
rs1476679	7q22.1	CNPY4; COPS6; GAL3ST4; GATS; TAF6; TSC22D4; ZKSCAN1; ZNF3	ENSG00000106261; ENSG00000106290; ENSG00000166526; ENSG00000166925; ENSG00000166997; ENSG00000168090; ENSG00000197093; ENSG00000239521	Shared	Adrenal_Gland	eQTL	0.521	0.405	0.521	0.8	no	no	no	1	no	no
rs1483121	11p11.2	SLC39A13	ENSG00000165915	Shared	Brain_Hippocampus	eQTL	0.745	0.565	0.745	0.8	no	no	no	1	no	no
rs1531517	19q13.31	ZNF112	ENSG00000062370	Shared	Whole_Blood; Cells_EBV-transformed_lymphocytes	sQTL	0.767	0.848	0.848	0.8	yes	no	yes	1	no	no
rs1531681	6p22.1	NKAPL	ENSG00000189134	Male-biased	Nerve_Tibial	sQTL	0.557	0.72	0.72	0.8	no	no	no	1	no	yes
rs1532276	8p21.1	CLU	ENSG00000120885	Shared	Esophagus_Muscularis	eQTL	0.517	0.361	0.517	0.8	no	no	no	1	no	yes
rs1582763	11q12.2	AP001257.1; MS4A4E; MS4A6A	ENSG00000110077; ENSG00000214787; ENSG00000254952	Shared	Brain_Frontal_Cortex_BA9	eQTL	0.541	0.393	0.541	0.8	no	no	no	1	no	no
rs1727302	12q24.31	PITPNM2	ENSG00000090975	Male-biased	Stomach	eQTL	0.705	0.593	0.705	0.8	no	no	no	1	no	yes
rs1859788	7q22.1	GPC2; MCM7; MEPCE; NYAP1; SPDYE3; STAG3; ZSCAN21	ENSG00000066923; ENSG00000146834; ENSG00000166508; ENSG00000166529; ENSG00000166924; ENSG00000213420; ENSG00000214300	Shared	Breast_Mammary_Tissue	eQTL	0.527	0.477	0.527	0.8	no	no	no	1	no	no
rs1892676	21q21.3	ADAMTS1	ENSG00000154734	Shared	Prostate; Brain_Cortex	sQTL	0.381	0.466	0.466	0.8	no	no	no	2	no	no
rs1898895	11q14.2	PICALM	ENSG00000073921	Female-biased	Brain_Cortex	eQTL	0.681	0.461	0.681	0.8	no	no	no	1	no	yes
rs1925458	6p22.3	SPTLC1P2	ENSG00000218512	Male-biased	Kidney_Cortex	eQTL	0.691	0.585	0.691	0.8	no	no	no	1	no	yes
rs1992269	18p11.32	AIDAP3	ENSG00000264189	Male-biased	Brain_Hippocampus	eQTL	0.655	0.469	0.655	0.8	no	no	no	1	no	yes
rs2075650	19q13.32	APOC1	ENSG00000130208	Female-biased	Cells_Cultured_fibroblasts; Brain_Caudate_basal_ganglia; Testis	sQTL	0.739	0.952	0.952	0.8	yes	yes	no	3	yes	no
rs2093760	1q32.2	CR1	ENSG00000203710	Female-biased	Breast_Mammary_Tissue	sQTL	0.409	0.626	0.626	0.8	no	no	no	1	no	yes
rs2099684	1q23.3	ADAMTS4; B4GALT3; NDUFS2; PPOX	ENSG00000143224; ENSG00000158850; ENSG00000158859; ENSG00000158864	Shared	Brain_Frontal_Cortex_BA9	eQTL	0.533	0.453	0.533	0.8	no	no	no	1	no	no
rs2121259	2p22.2	PRKD3	ENSG00000115825	Shared	Cells_EBV-transformed_lymphocytes	eQTL	0.841	0.707	0.841	0.8	yes	no	yes	1	no	no
rs2158214	7q31.33	POT1-AS1	ENSG00000224897	Male-biased	Artery_Coronary	sQTL	0.345	0.612	0.612	0.8	no	no	no	1	no	yes
rs2279590	8p21.2	PTK2B	ENSG00000120899	Female-biased	Brain_Hippocampus	eQTL; sQTL	0.871	0.819	0.871	0.8	yes	yes	no	1	no	no
rs2469226	15q24.3	RCN2	ENSG00000117906	Male-biased	Brain_Substantia_nigra	sQTL	0.613	0.776	0.776	0.8	no	no	no	1	no	yes
rs2526377	17q22	RAD51C	ENSG00000108384	Female-biased	Brain_Hippocampus	eQTL	0.643	0.397	0.643	0.8	no	no	no	1	no	no
rs2632516	17q22	TSPOAP1	ENSG00000005379	Shared	Breast_Mammary_Tissue	sQTL	0.661	0.748	0.748	0.8	no	no	no	1	no	no
rs2633682	3q13.11	EZRP1	ENSG00000243635	Male-biased	Artery_Coronary	eQTL	0.713	0.569	0.713	0.8	no	no	no	1	no	yes
rs2693062	6p11.2	RBBP4P4	ENSG00000214561	Male-biased	Artery_Coronary; Adipose_Subcutaneous	eQTL	0.875	0.625	0.875	0.8	yes	no	no	2	yes	yes
rs2732703	17q21.31	ARL17A; KANSL1; MAPT; RP11-798G7.6	ENSG00000120071; ENSG00000185829; ENSG00000186868; ENSG00000267198	Shared	Artery_Aorta; Spleen	eQTL	0.903	0.759	0.903	0.8	yes	no	yes	2	yes	no
rs2734880	7q22.1	PVRIG	ENSG00000213413	Shared	Artery_Aorta; Cells_EBV-transformed_lymphocytes; Whole_Blood	eQTL	0.837	0.783	0.837	0.8	yes	no	yes	2	yes	no
rs2758559	10q23.1	TSPAN14	ENSG00000108219	Female-biased	Minor_Salivary_Gland	sQTL	0.513	0.552	0.552	0.8	no	no	no	1	no	no
rs2805792	9q22.33	TMOD1	ENSG00000136842	Male-biased	Spleen	sQTL	0.481	0.658	0.658	0.8	no	no	no	1	no	yes
rs2838084	21q22.3	LINC00111	ENSG00000227702	Male-biased	Spleen	eQTL; sQTL	0.921	0.96	0.96	0.8	yes	no	yes	1	no	yes
rs2858331	6p21.32	HLA-DRB5	ENSG00000198502	Female-biased	Brain_Cortex	eQTL	0.527	0.417	0.527	0.8	no	no	no	1	no	no
rs2860314	19q13.32	BCL3	ENSG00000069399	Female-biased	Brain_Frontal_Cortex_BA9	eQTL	0.599	0.453	0.599	0.8	no	no	no	1	no	no
rs2927480	19q13.32	GEMIN7	ENSG00000142252	Female-biased	Brain_Cortex; Brain_Frontal_Cortex_BA9	eQTL	0.865	0.797	0.865	0.8	yes	yes	no	1	no	no
rs2965164	19q13.32	CBLC	ENSG00000142273	Female-biased	Artery_Coronary	sQTL	0.461	0.538	0.538	0.8	no	no	no	1	no	no
rs3104381	6p21.32	HLA-DQB1	ENSG00000179344	Female-biased	Brain_Anterior_cingulate_cortex_BA24	eQTL	0.585	0.381	0.585	0.8	no	no	no	1	no	no
rs3129751	6p21.32	HLA-DQB1	ENSG00000179344	Female-biased	Brain_Anterior_cingulate_cortex_BA24	eQTL	0.563	0.513	0.563	0.8	no	no	no	1	no	no
rs3752231	19p13.3	ARHGAP45; CNN2	ENSG00000064666; ENSG00000180448	Female-biased	Esophagus_Mucosa	sQTL	0.409	0.634	0.634	0.8	no	no	no	1	no	no
rs3764650	19p13.3	ABCA7; CNN2; TMEM259	ENSG00000064666; ENSG00000064687; ENSG00000182087	Shared	Uterus; Brain_Frontal_Cortex_BA9	sQTL	0.629	0.82	0.82	0.8	yes	yes	no	2	yes	yes
rs3774745	3p21.31	SEMA3F	ENSG00000001617	Male-biased	Skin_Sun_Exposed_Lower_leg	eQTL; sQTL	0.847	0.888	0.888	0.8	yes	no	no	1	no	yes
rs3818361	1q32.1	DYRK3	ENSG00000143479	Shared	Artery_Aorta	eQTL	0.509	0.325	0.509	0.8	no	no	no	1	no	no
rs3836501	3p22.1	SEC22C	ENSG00000093183	Male-biased	Artery_Coronary	eQTL	0.785	0.545	0.785	0.8	no	no	no	1	no	yes
rs3842409	19q13.32	BCAM	ENSG00000187244	Female-biased	Testis	eQTL	0.767	0.729	0.767	0.8	no	no	no	1	no	yes
rs3847499	10q26.12	RPL21P16	ENSG00000220842	Male-biased	Brain_Caudate_basal_ganglia	eQTL	0.767	0.725	0.767	0.8	no	no	no	1	no	yes
rs3865444	19q13.41	CD33	ENSG00000105383	Shared	Brain_Anterior_cingulate_cortex_BA24	eQTL	0.821	0.581	0.821	0.8	yes	yes	no	1	no	yes
rs3916898	19q13.32	BHMG1	ENSG00000237452	Shared	Liver; Brain_Hypothalamus; Artery_Aorta	eQTL	0.907	0.689	0.907	0.8	yes	yes	no	3	yes	no
rs3927683	1p36.12	EIF4G3	ENSG00000075151	Female-biased	Lung	eQTL	0.733	0.541	0.733	0.8	no	no	no	1	no	yes
rs3957148	6p21.32	PBX2	ENSG00000204304	Female-biased	Brain_Hippocampus	sQTL	0.589	0.676	0.676	0.8	no	no	no	1	no	no
rs4147929	19p13.3	ABCA7	ENSG00000064687	Female-biased	Thyroid	eQTL	0.651	0.469	0.651	0.8	no	no	no	1	no	yes
rs4236673	8p21.2	PTK2B	ENSG00000120899	Female-biased	Brain_Frontal_Cortex_BA9	sQTL	0.753	0.89	0.89	0.8	yes	yes	no	1	no	no
rs4394648	1p36.13	ESPNP	ENSG00000268869	Male-biased	Whole_Blood	eQTL	0.713	0.521	0.713	0.8	no	no	no	1	no	yes
rs4420638	19q13.32	CTB-129P6.11	ENSG00000267114	Shared	Brain_Amygdala	sQTL	0.481	0.556	0.556	0.8	no	no	no	1	no	no
rs4434960	11p11.2	CELF1; PTPMT1	ENSG00000110536; ENSG00000149187	Shared	Heart_Atrial_Appendage	eQTL	0.583	0.485	0.583	0.8	no	no	no	1	no	no
rs4468571	15q24.3	LINGO1	ENSG00000169783	Male-biased	Cells_Cultured_fibroblasts	sQTL	0.405	0.65	0.65	0.8	no	no	no	1	no	yes
rs4533991	6p12.3	FTH1P5	ENSG00000230204	Male-biased	Spleen; Artery_Aorta	eQTL	0.477	0.405	0.477	0.8	no	no	no	2	no	yes
rs4544343	19q13.32	EML2	ENSG00000125746	Shared	Brain_Cerebellum; Esophagus_Muscularis	eQTL; sQTL	0.813	0.966	0.966	0.8	yes	yes	no	2	yes	no
rs4575098	1q23.3	FCER1G; NR1I3	ENSG00000143257; ENSG00000158869	Shared	Heart_Left_Ventricle; Brain_Frontal_Cortex_BA9	eQTL	0.885	0.683	0.885	0.8	yes	yes	no	2	yes	no
rs4611641	2q35	ABCA12	ENSG00000144452	Male-biased	Cells_EBV-transformed_lymphocytes; Whole_Blood	sQTL	0.517	0.774	0.774	0.8	no	no	no	1	no	yes
rs4690221	4p16.3	IDUA	ENSG00000127415	Male-biased	Cells_EBV-transformed_lymphocytes	eQTL; sQTL	0.965	0.821	0.965	0.8	yes	no	yes	1	no	yes
rs4727449	7q22.1	STAG3	ENSG00000066923	Female-biased	Brain_Hippocampus	sQTL	0.249	0.45	0.45	0.8	no	no	no	1	no	yes
rs4731788	7q32.3	MKLN1	ENSG00000128585	Male-biased	Brain_Cortex	eQTL	0.785	0.685	0.785	0.8	no	no	no	1	no	yes
rs4803763	19q13.31	PVR	ENSG00000073008	Female-biased	Testis; Minor_Salivary_Gland	sQTL	0.461	0.642	0.642	0.8	no	no	no	2	no	no
rs4803764	19q13.32	TRAPPC6A	ENSG00000007255	Female-biased	Brain_Hippocampus	eQTL	0.679	0.609	0.679	0.8	no	no	no	1	no	no
rs4809823	20q13.13	KCNG1	ENSG00000026559	Male-biased	Muscle_Skeletal; Brain_Cerebellum	eQTL; sQTL	0.939	0.895	0.939	0.8	yes	yes	no	2	yes	yes
rs4844610	1q32.2	CR1	ENSG00000203710	Shared	Brain_Cortex; Brain_Hippocampus; Spleen	eQTL; sQTL	0.893	0.968	0.968	0.8	yes	yes	yes	2	yes	yes
rs4902091	14q23.2	SYT16	ENSG00000139973	Male-biased	Brain_Caudate_basal_ganglia; Lung; Uterus	sQTL	0.759	0.976	0.976	0.8	yes	yes	no	3	yes	yes
rs4984289	15q22.2	APH1B	ENSG00000138613	Shared	Brain_Cortex	eQTL; sQTL	0.923	0.825	0.923	0.8	yes	yes	no	1	no	no
rs4985532	16q22.1	VAC14	ENSG00000103043	Shared	Spleen	eQTL	0.505	0.469	0.505	0.8	no	no	no	1	no	no
rs5875381	6p21.32	HLA-DQA1	ENSG00000196735	Shared	Whole_Blood; Cells_EBV-transformed_lymphocytes	eQTL; sQTL	0.831	0.916	0.916	0.8	yes	no	yes	1	no	yes
rs6014724	20q13.2; 20q13.31	CASS4; CSTF1	ENSG00000087589; ENSG00000101138	Shared	Pancreas	eQTL	0.453	0.269	0.453	0.8	no	no	no	1	no	yes
rs6097145	20q13.2	RPL36P1	ENSG00000230636	Male-biased	Muscle_Skeletal	eQTL	0.669	0.481	0.669	0.8	no	no	no	1	no	yes
rs6136629	20p11.23	SCP2D1-AS1	ENSG00000149443	Male-biased	Liver; Brain_Cortex	sQTL	0.609	0.864	0.864	0.8	yes	yes	no	2	yes	yes
rs6427184	1q22	HMGN2P18	ENSG00000223452	Male-biased	Pituitary	eQTL	0.615	0.469	0.615	0.8	no	no	no	1	no	yes
rs6489896	12q24.13	TPCN1	ENSG00000186815	Male-biased	Whole_Blood; Spleen; Artery_Coronary	eQTL	0.905	0.663	0.905	0.8	yes	no	yes	2	yes	yes
rs6605556	6p21.32	HLA-DQA1; HLA-DQA2; HLA-DRB1	ENSG00000196126; ENSG00000196735; ENSG00000237541	Shared	Brain_Anterior_cingulate_cortex_BA24; Brain_Cerebellum	sQTL	0.607	0.872	0.872	0.8	yes	yes	no	1	no	yes
rs6714710	2q11.2	ZAP70	ENSG00000115085	Male-biased	Whole_Blood	eQTL	0.645	0.585	0.645	0.8	no	no	no	1	no	yes
rs6733839	2q14.3	BIN1	ENSG00000136717	Female-biased	Brain_Anterior_cingulate_cortex_BA24; Brain_Hippocampus; Brain_Frontal_Cortex_BA9	sQTL	0.717	0.872	0.872	0.8	yes	yes	no	1	no	yes
rs6751542	2q37.3	RAMP1	ENSG00000132329	Male-biased	Artery_Aorta; Colon_Sigmoid	eQTL	0.541	0.501	0.541	0.8	no	no	no	2	no	yes
rs6931277	6p21.32	BTNL2; HLA-DQB1; HLA-DQB2; HLA-DRA	ENSG00000179344; ENSG00000204287; ENSG00000204290; ENSG00000232629	Shared	Brain_Cerebellar_Hemisphere	sQTL	0.639	0.862	0.862	0.8	yes	yes	no	1	no	no
rs6957404	7q11.22	MTATP6P21	ENSG00000226392	Male-biased	Brain_Substantia_nigra	sQTL	0.489	0.748	0.748	0.8	no	no	no	1	no	yes
rs7114401	11q14.2	PICALM	ENSG00000073921	Female-biased	Ovary; Artery_Tibial	eQTL	0.837	0.623	0.837	0.8	yes	no	no	2	yes	yes
rs7207400	17q21.31	LINC02210-CRHR1	ENSG00000263715	Male-biased	Small_Intestine_Terminal_Ileum	eQTL	0.715	0.469	0.715	0.8	no	no	no	1	no	yes
rs7254892	19q13.32	GEMIN7	ENSG00000142252	Female-biased	Breast_Mammary_Tissue	sQTL	0.277	0.528	0.528	0.8	no	no	no	1	no	no
rs7259620	19q13.32	PPP1R37	ENSG00000104866	Shared	Colon_Sigmoid	sQTL	0.361	0.474	0.474	0.8	no	no	no	1	no	no
rs7342692	16q23.3	PLCG2	ENSG00000197943	Male-biased	Minor_Salivary_Gland	sQTL	0.425	0.586	0.586	0.8	no	no	no	1	no	yes
rs7457787	7q22.1	LAMTOR4; PILRB	ENSG00000121716; ENSG00000188186	Shared	Heart_Atrial_Appendage; Stomach	sQTL	0.521	0.602	0.602	0.8	no	no	no	2	no	no
rs7531270	1p31.3	PDE4B	ENSG00000184588	Male-biased	Lung	sQTL	0.481	0.63	0.63	0.8	no	no	no	1	no	yes
rs7534043	1q31.1	GAPDHP75	ENSG00000226196	Male-biased	Cells_EBV-transformed_lymphocytes	eQTL	0.543	0.485	0.543	0.8	no	no	no	1	no	yes
rs7599488	2p16.1	BCL11A	ENSG00000119866	Male-biased	Spleen	eQTL	0.477	0.241	0.477	0.8	no	no	no	1	no	yes
rs7715538	5q31.3	HBEGF	ENSG00000113070	Female-biased	Brain_Amygdala	eQTL	0.527	0.457	0.527	0.8	no	no	no	1	no	no
rs7738720	6p12.3	ENSG00000293467	ENSG00000293467	Shared	Lung	eQTL	0.555	0.485	0.555	0.8	no	no	no	1	no	no
rs7754282	6p12.3	ADGRF2; RP11-385F7.1	ENSG00000164393; ENSG00000270761	Shared	Spleen	sQTL	0.595	0.82	0.82	0.8	yes	no	yes	1	no	no
rs7767350	6p12.3	CD2AP	ENSG00000198087	Shared	Uterus	sQTL	0.787	0.894	0.894	0.8	yes	no	no	1	no	yes
rs7770010	6p21.32	HLA-DRB5	ENSG00000198502	Shared	Spleen	eQTL	0.919	0.759	0.919	0.8	yes	no	yes	1	no	no
rs7805803	7p12.2	IKZF1	ENSG00000185811	Male-biased	Spleen	sQTL	0.665	0.75	0.75	0.8	no	no	no	1	no	yes
rs7810606	7q35	EPHA1-AS1	ENSG00000229153	Male-biased	Spleen; Artery_Aorta; Kidney_Cortex	eQTL	0.941	0.789	0.941	0.8	yes	no	yes	3	yes	yes
rs7908662	10q26.13	ARMS2; HTRA1	ENSG00000166033; ENSG00000254636	Shared	Spleen	eQTL	0.621	0.517	0.621	0.8	no	no	no	1	no	no
rs7912495	10p14	RP11-138I18.2	ENSG00000271046	Female-biased	Brain_Anterior_cingulate_cortex_BA24	sQTL	0.789	0.916	0.916	0.8	yes	yes	no	1	no	no
rs7964899	12p13.1	ATF7IP	ENSG00000171681	Male-biased	Spleen	eQTL	0.659	0.509	0.659	0.8	no	no	no	1	no	yes
rs8067459	17q21.32	ZNF652	ENSG00000198740	Shared	Pituitary	sQTL	0.461	0.548	0.548	0.8	no	no	no	1	no	no
rs8073171	17p13.2	RP11-333E1.2; SCIMP; ZNF232	ENSG00000161929; ENSG00000167840; ENSG00000263164	Shared	Brain_Anterior_cingulate_cortex_BA24	sQTL	0.429	0.55	0.55	0.8	no	no	no	1	no	no
rs8104447	19q13.31	LYPD5	ENSG00000159871	Male-biased	Artery_Coronary; Adipose_Subcutaneous	eQTL	0.763	0.513	0.763	0.8	no	no	no	2	no	yes
rs8106922	19q13.32	NECTIN2	ENSG00000130202	Female-biased	Adipose_Visceral_Omentum	eQTL	0.949	0.771	0.949	0.8	yes	no	no	1	no	no
rs8111946	19q13.31	IGSF23	ENSG00000216588	Shared	Vagina	eQTL	0.721	0.457	0.721	0.8	no	no	no	1	no	no
rs9268455	6p21.32	TSBP1-AS1	ENSG00000225914	Shared	Skin_Not_Sun_Exposed_Suprapubic; Brain_Cortex	sQTL	0.425	0.698	0.698	0.8	no	no	no	2	no	yes
rs9268522	6p21.33	LY6G5C	ENSG00000204428	Shared	Brain_Cortex; Muscle_Skeletal	eQTL; sQTL	0.977	0.911	0.977	0.8	yes	yes	no	2	yes	no
rs9268844	6p21.32	HLA-DRB5	ENSG00000198502	Female-biased	Brain_Anterior_cingulate_cortex_BA24	sQTL	0.549	0.596	0.596	0.8	no	no	no	1	no	no
rs9269853	6p21.32; 6p21.33	C2; EHMT2; PBX2	ENSG00000166278; ENSG00000204304; ENSG00000204371	Shared	Esophagus_Muscularis	eQTL	0.725	0.481	0.725	0.8	no	no	no	1	no	no
rs9270599	6p21.32	HLA-DRB1	ENSG00000196126	Female-biased	Pancreas	sQTL	0.349	0.55	0.55	0.8	no	no	no	1	no	yes
rs9271192	6p21.32; 6p21.33	AGER; ZBTB12	ENSG00000204305; ENSG00000204366	Shared	Artery_Aorta	sQTL	0.349	0.542	0.542	0.8	no	no	no	1	no	no
rs9271580	6p21.32	TSBP1	ENSG00000204296	Shared	Brain_Frontal_Cortex_BA9	eQTL	0.689	0.481	0.689	0.8	no	no	no	1	no	no
rs9271594	6p21.32	HLA-DQB2	ENSG00000232629	Shared	Brain_Cortex; Brain_Hippocampus	sQTL	0.265	0.452	0.452	0.8	no	no	no	1	no	no
rs9469112	6p21.32	HLA-DQB1	ENSG00000179344	Shared	Brain_Hippocampus	eQTL	0.599	0.525	0.599	0.8	no	no	no	1	no	no
rs9517934	13q32.3	ZIC5	ENSG00000139800	Male-biased	Whole_Blood	eQTL	0.629	0.501	0.629	0.8	no	no	no	1	no	yes
rs9520713	13q33.3	NALF1	ENSG00000204442	Male-biased	Artery_Coronary	sQTL	0.667	0.872	0.872	0.8	yes	no	no	1	no	yes
rs9546312	13q31.1	RNU6-67P	ENSG00000222791	Male-biased	Stomach	eQTL	0.645	0.581	0.645	0.8	no	no	no	1	no	yes
rs9596991	13q14.3	RPL13AP25	ENSG00000136149	Male-biased	Brain_Caudate_basal_ganglia; Brain_Hypothalamus	eQTL	0.899	0.771	0.899	0.8	yes	yes	no	1	no	yes
rs9653111	19q13.32	PPP1R37	ENSG00000104866	Female-biased	Brain_Frontal_Cortex_BA9	eQTL	0.825	0.731	0.825	0.8	yes	yes	no	1	no	no
rs9867455	3p22.2	TRANK1	ENSG00000168016	Male-biased	Kidney_Cortex	eQTL	0.787	0.633	0.787	0.8	no	no	no	1	no	yes
rs10177231	2q37.3	COL6A3	ENSG00000163359	Male-biased	Small_Intestine_Terminal_Ileum; Whole_Blood	eQTL	0.531	0.477	0.531	0.8	no	no	no	2	no	yes
rs10197243	2p16.1	EML6	ENSG00000214595	Male-biased	Brain_Cerebellum	sQTL	0.757	0.976	0.976	0.8	yes	yes	no	1	no	yes
rs10224286	7p21.3	TMEM106B	ENSG00000106460	Female-biased	Brain_Substantia_nigra; Brain_Amygdala	sQTL	0.641	0.834	0.834	0.8	yes	yes	no	1	no	no
rs10265276	7q22.1	ZSCAN21	ENSG00000166529	Female-biased	Brain_Frontal_Cortex_BA9	sQTL	0.269	0.54	0.54	0.8	no	no	no	1	no	no
rs10268281	7p14.3	PRR15-DT	ENSG00000223813	Male-biased	Whole_Blood	eQTL	0.675	0.425	0.675	0.8	no	no	no	1	no	yes
rs10401176	19q13.32	BCAM	ENSG00000187244	Female-biased	Brain_Nucleus_accumbens_basal_ganglia; Heart_Atrial_Appendage	eQTL	0.769	0.625	0.769	0.8	no	no	no	2	no	no
rs10406338	19q13.31	PVR	ENSG00000073008	Female-biased	Brain_Frontal_Cortex_BA9; Brain_Cortex; Brain_Amygdala	sQTL	0.787	0.844	0.844	0.8	yes	yes	no	1	no	no
rs10410833	19q13.32	PPP1R37	ENSG00000104866	Female-biased	Brain_Frontal_Cortex_BA9	eQTL	0.925	0.659	0.925	0.8	yes	yes	no	1	no	no
rs10421247	19q13.32	CLASRP	ENSG00000104859	Female-biased	Brain_Frontal_Cortex_BA9	sQTL	0.561	0.598	0.598	0.8	no	no	no	1	no	no
rs10424663	19q13.32	GEMIN7	ENSG00000142252	Female-biased	Brain_Frontal_Cortex_BA9	eQTL	0.573	0.385	0.573	0.8	no	no	no	1	no	no
rs10469272	19q13.32	MARK4	ENSG00000007047	Female-biased	Uterus	sQTL	0.481	0.658	0.658	0.8	no	no	no	1	no	yes
rs10501320	11p11.2	SPI1	ENSG00000066336	Shared	Colon_Transverse	eQTL	0.915	0.687	0.915	0.8	yes	no	no	1	no	no
rs10512049	9q21.13	OTX2P1	ENSG00000234644	Male-biased	Artery_Aorta	eQTL	0.689	0.425	0.689	0.8	no	no	no	1	no	yes
rs10771877	12p11.21	LINC02422	ENSG00000255760	Male-biased	Small_Intestine_Terminal_Ileum	eQTL	0.663	0.433	0.663	0.8	no	no	no	1	no	yes
rs10792263	11q12.2	MS4A4E	ENSG00000214787	Shared	Spleen; Brain_Hippocampus	eQTL	0.509	0.305	0.509	0.8	no	no	no	2	no	no
rs10792832	11q14.2	PICALM	ENSG00000073921	Female-biased	Artery_Aorta	eQTL	0.621	0.481	0.621	0.8	no	no	no	1	no	no
rs10794342	11p15.5	AP2A2	ENSG00000183020	Male-biased	Cells_EBV-transformed_lymphocytes	eQTL	0.665	0.569	0.665	0.8	no	no	no	1	no	yes
rs10838725	11p11.2	MADD	ENSG00000110514	Female-biased	Brain_Frontal_Cortex_BA9	eQTL	0.847	0.729	0.847	0.8	yes	yes	no	1	no	no
rs10925482	1q42.3	GGPS1	ENSG00000152904	Male-biased	Testis	sQTL	0.703	0.956	0.956	0.8	yes	no	no	1	no	yes
rs10948363	6p12.3	ADGRF4	ENSG00000153294	Shared	Brain_Hippocampus	eQTL; sQTL	0.915	0.827	0.915	0.8	yes	yes	no	1	no	no
rs10952097	7p21.3	ICA1	ENSG00000003147	Male-biased	Adipose_Subcutaneous	sQTL	0.449	0.53	0.53	0.8	no	no	no	1	no	yes
rs10975167	9p24.1	PDCD1LG2	ENSG00000197646	Male-biased	Spleen; Artery_Aorta; Muscle_Skeletal	eQTL	0.901	0.743	0.901	0.8	yes	no	yes	3	yes	yes
rs11129169	3p24.2	RARB	ENSG00000077092	Male-biased	Whole_Blood; Cells_EBV-transformed_lymphocytes	eQTL; sQTL	0.929	0.885	0.929	0.8	yes	no	yes	1	no	yes
rs11136000	8p21.1	EPHX2	ENSG00000120915	Female-biased	Brain_Frontal_Cortex_BA9	eQTL	0.619	0.525	0.619	0.8	no	no	no	1	no	no
rs11168036	5q31.3	PFDN1	ENSG00000113068	Shared	Artery_Tibial; Cells_EBV-transformed_lymphocytes	eQTL	0.929	0.771	0.929	0.8	yes	no	yes	2	yes	yes
rs11291088	4q35.1	TENM3	ENSG00000218336	Male-biased	Brain_Caudate_basal_ganglia; Brain_Hypothalamus	eQTL	0.737	0.689	0.737	0.8	no	no	no	1	no	yes
rs11588387	1p13.3	AHCYL1	ENSG00000168710	Male-biased	Liver	sQTL	0.509	0.608	0.608	0.8	no	no	no	1	no	yes
rs11591206	1q23.3	FCER1G	ENSG00000158869	Shared	Cells_EBV-transformed_lymphocytes; Artery_Aorta	sQTL	0.675	0.896	0.896	0.8	yes	no	yes	2	yes	no
rs11605427	11q12.2	MS4A7	ENSG00000166927	Female-biased	Cells_Cultured_fibroblasts	eQTL	0.847	0.707	0.847	0.8	yes	no	no	1	no	no
rs11610206	12q13.11	PCED1B	ENSG00000179715	Male-biased	Lung; Artery_Aorta; Spleen	eQTL; sQTL	0.867	0.986	0.986	0.8	yes	no	yes	3	yes	yes
rs11613092	12q24.23	LINC02460	ENSG00000255714	Male-biased	Spleen; Vagina	sQTL	0.453	0.664	0.664	0.8	no	no	no	2	no	yes
rs11761441	7p22.3	LINC03015	ENSG00000242474	Male-biased	Whole_Blood	sQTL	0.337	0.562	0.562	0.8	no	no	no	1	no	yes
rs11765296	7q11.21	RPL6P20	ENSG00000236976	Male-biased	Brain_Amygdala	sQTL	0.269	0.484	0.484	0.8	no	no	no	1	no	yes
rs11771145	7q34	EPHA1	ENSG00000146904	Shared	Adipose_Subcutaneous; Brain_Putamen_basal_ganglia; Brain_Hippocampus	sQTL	0.727	0.988	0.988	0.8	yes	yes	no	2	yes	no
rs11771895	7q33	DGKI	ENSG00000157680	Male-biased	Liver	sQTL	0.593	0.752	0.752	0.8	no	no	no	1	no	yes
rs11774212	8q24.3	SHARPIN	ENSG00000179526	Shared	Brain_Cortex	sQTL	0.593	0.686	0.686	0.8	no	no	no	1	no	no
rs11787077	8p21.1	CLU	ENSG00000120885	Female-biased	Adrenal_Gland	eQTL	0.479	0.257	0.479	0.8	no	no	no	1	no	yes
rs11881756	19q13.32	BCL3	ENSG00000069399	Female-biased	Thyroid	sQTL	0.669	0.882	0.882	0.8	yes	no	no	1	no	no
rs11889338	2p24.2	ZFYVE9P2	ENSG00000214843	Male-biased	Muscle_Skeletal; Artery_Aorta	sQTL	0.481	0.554	0.554	0.8	no	no	no	2	no	yes
rs11893685	2p22.3	LINC01320	ENSG00000228262	Male-biased	Adrenal_Gland	sQTL	0.493	0.736	0.736	0.8	no	no	no	1	no	yes
rs12036785	1q32.1	KIF21B	ENSG00000116852	Shared	Skin_Not_Sun_Exposed_Suprapubic; Colon_Transverse	eQTL	0.657	0.421	0.657	0.8	no	no	no	2	no	no
rs12373123	17q21.31	STH	ENSG00000256762	Female-biased	Brain_Amygdala	eQTL	0.489	0.429	0.489	0.8	no	no	no	1	no	no
rs12374991	7p21.3	NPM1P11	ENSG00000226827	Male-biased	Artery_Tibial; Esophagus_Gastroesophageal_Junction	eQTL	0.985	0.775	0.985	0.8	yes	no	no	2	yes	yes
rs12378800	9q22.33	FOXE1	ENSG00000178919	Male-biased	Brain_Caudate_basal_ganglia; Lung	sQTL	0.791	0.928	0.928	0.8	yes	yes	no	2	yes	yes
rs12457016	18p11.21	PRELID3A	ENSG00000141391	Male-biased	Artery_Aorta; Muscle_Skeletal	eQTL	0.623	0.365	0.623	0.8	no	no	no	2	no	yes
rs12461144	19q13.31	PVR	ENSG00000073008	Shared	Artery_Tibial	sQTL	0.401	0.472	0.472	0.8	no	no	no	1	no	no
rs12463049	19q13.32	TRAPPC6A	ENSG00000007255	Shared	Nerve_Tibial; Brain_Cortex	eQTL; sQTL	0.819	0.864	0.864	0.8	yes	yes	no	2	yes	no
rs12590654	14q32.12	RIN3; SLC24A4	ENSG00000100599; ENSG00000140090	Shared	Brain_Frontal_Cortex_BA9	eQTL	0.625	0.365	0.625	0.8	no	no	no	1	no	yes
rs12595082	15q21.2	SPPL2A	ENSG00000138600	Male-biased	Artery_Aorta; Lung; Thyroid	eQTL; sQTL	0.935	0.863	0.935	0.8	yes	no	no	3	yes	yes
rs12611358	19q13.32	MEIOSIN	ENSG00000237452	Male-biased	Spleen	sQTL	0.723	0.854	0.854	0.8	yes	no	yes	1	no	yes
rs12691088	19q13.32	APOE	ENSG00000130203	Shared	Brain_Frontal_Cortex_BA9	sQTL	0.473	0.52	0.52	0.8	no	no	no	1	no	no
rs12703526	7q34	ZYX	ENSG00000159840	Shared	Brain_Cortex; Pituitary	eQTL	0.635	0.437	0.635	0.8	no	no	no	2	no	no
rs12706411	7q31.32	CADPS2	ENSG00000081803	Male-biased	Spleen	eQTL	0.579	0.385	0.579	0.8	no	no	no	1	no	yes
rs12881735	14q32.12	SLC24A4	ENSG00000140090	Female-biased	Breast_Mammary_Tissue	sQTL	0.589	0.692	0.692	0.8	no	no	no	1	no	yes
rs12984029	19q13.42	LILRA5	ENSG00000187116	Shared	Brain_Frontal_Cortex_BA9	sQTL	0.425	0.564	0.564	0.8	no	no	no	1	no	no
rs13002188	2q24.2	RN7SL423P	ENSG00000244372	Male-biased	Cells_EBV-transformed_lymphocytes	sQTL	0.573	0.778	0.778	0.8	no	no	no	1	no	yes
rs13025765	2q14.3	BIN1	ENSG00000136717	Female-biased	Brain_Frontal_Cortex_BA9	sQTL	0.329	0.504	0.504	0.8	no	no	no	1	no	yes
rs13054402	22q13.31	CELSR1	ENSG00000075275	Male-biased	Spleen; Whole_Blood	eQTL; sQTL	0.875	0.96	0.96	0.8	yes	no	yes	1	no	yes
rs13237518	7p21.3	TMEM106B	ENSG00000106460	Female-biased	Ovary	eQTL	0.681	0.525	0.681	0.8	no	no	no	1	no	yes
rs13246354	7q22.1	STAG3L5P-PVRIG2P-PILRB	ENSG00000272752	Male-biased	Pituitary	eQTL	0.743	0.501	0.743	0.8	no	no	no	1	no	yes
rs13337451	16p12.3	KNOP1	ENSG00000103550	Shared	Whole_Blood; Brain_Anterior_cingulate_cortex_BA24	sQTL	0.421	0.524	0.524	0.8	no	no	no	2	no	no
rs17020490	2p22.2	NDUFAF7; PRKD3	ENSG00000003509; ENSG00000115825	Shared	Brain_Hippocampus	sQTL	0.273	0.5	0.5	0.8	no	no	no	1	no	yes
rs17123293	14q22.1	PYGL	ENSG00000100504	Male-biased	Lung	eQTL	0.473	0.225	0.473	0.8	no	no	no	1	no	yes
rs17125924	14q22.1	FERMT2; STYX	ENSG00000073712; ENSG00000198252	Shared	Colon_Sigmoid	sQTL	0.725	0.832	0.832	0.8	yes	no	no	1	no	yes
rs17125944	14q22.1	FERMT2	ENSG00000073712	Shared	Brain_Caudate_basal_ganglia	sQTL	0.401	0.478	0.478	0.8	no	no	no	1	no	yes
rs17197839	6p21.33	HLA-C	ENSG00000204525	Male-biased	Whole_Blood	sQTL	0.545	0.654	0.654	0.8	no	no	no	1	no	yes
rs17481534	8p21.1	SCARA5	ENSG00000168079	Male-biased	Brain_Caudate_basal_ganglia	sQTL	0.453	0.642	0.642	0.8	no	no	no	1	no	yes
rs17643262	19q13.32	BCL3	ENSG00000069399	Female-biased	Brain_Amygdala	sQTL	0.245	0.516	0.516	0.8	no	no	no	1	no	no
rs17684339	7q11.22	AUTS2	ENSG00000158321	Male-biased	Brain_Hypothalamus	sQTL	0.713	0.856	0.856	0.8	yes	yes	no	1	no	yes
rs17817600	11q14.2	PICALM	ENSG00000073921	Female-biased	Brain_Anterior_cingulate_cortex_BA24; Ovary	eQTL; sQTL	0.963	0.855	0.963	0.8	yes	yes	no	2	yes	yes
rs28368484	21p11.2	IGHV1OR21-1	ENSG00000277282	Male-biased	Brain_Hypothalamus	sQTL	0.449	0.688	0.688	0.8	no	no	no	1	no	yes
rs28399637	19q13.32	BCAM	ENSG00000187244	Shared	Brain_Frontal_Cortex_BA9	sQTL	0.297	0.492	0.492	0.8	no	no	no	1	no	yes
rs28620490	19q13.32	PPP1R37	ENSG00000104866	Female-biased	Brain_Cortex	sQTL	0.529	0.672	0.672	0.8	no	no	no	1	no	yes
rs28895026	6p21.33	C4A	ENSG00000244731	Female-biased	Artery_Tibial; Brain_Spinal_cord_cervical_c-1	eQTL	0.779	0.517	0.779	0.8	no	no	no	2	no	no
rs33932178	6p21.33	CYP21A2	ENSG00000231852	Shared	Uterus; Liver	eQTL	0.651	0.505	0.651	0.8	no	no	no	2	no	no
rs33964890	6p21.32	HLA-DQB1	ENSG00000179344	Female-biased	Brain_Amygdala	eQTL	0.575	0.309	0.575	0.8	no	no	no	1	no	no
rs34039593	6p21.33	BAG6	ENSG00000204463	Shared	Brain_Cortex	eQTL	0.579	0.489	0.579	0.8	no	no	no	1	no	no
rs34181358	8p21.1	EPHX2	ENSG00000120915	Shared	Colon_Sigmoid	sQTL	0.513	0.596	0.596	0.8	no	no	no	1	no	no
rs34583389	19q13.32	CEACAM16-AS1	ENSG00000266903	Female-biased	Brain_Cerebellar_Hemisphere; Breast_Mammary_Tissue; Brain_Amygdala	eQTL; sQTL	0.883	0.982	0.982	0.8	yes	yes	no	2	yes	no
rs34644948	16q22.1	MTSS2	ENSG00000132613	Shared	Brain_Cortex	eQTL	0.561	0.489	0.561	0.8	no	no	no	1	no	no
rs34699196	19q13.32	DMPK	ENSG00000104936	Shared	Spleen; Artery_Aorta	sQTL	0.743	0.986	0.986	0.8	yes	no	yes	2	yes	no
rs34800911	19q13.32	NKPD1	ENSG00000179846	Female-biased	Brain_Frontal_Cortex_BA9	eQTL	0.609	0.349	0.609	0.8	no	no	no	1	no	no
rs34874378	19q13.32	KLC3	ENSG00000104892	Female-biased	Colon_Transverse; Ovary; Vagina	eQTL	0.889	0.631	0.889	0.8	yes	no	no	2	yes	no
rs34878901	19q13.32	APOC1	ENSG00000130208	Female-biased	Brain_Frontal_Cortex_BA9	eQTL	0.821	0.769	0.821	0.8	yes	yes	no	1	no	no
rs34922265	5q31.2	KLHL3	ENSG00000146021	Male-biased	Whole_Blood	sQTL	0.797	0.93	0.93	0.8	yes	no	yes	1	no	yes
rs34995835	7q22.1	PILRA	ENSG00000085514	Shared	Brain_Cortex	eQTL	0.727	0.509	0.727	0.8	no	no	no	1	no	yes
rs35194383	19q13.32	PPP1R37	ENSG00000104866	Female-biased	Uterus; Brain_Cortex	eQTL	0.697	0.633	0.697	0.8	no	no	no	2	no	no
rs35310979	3p22.3	CMTM7	ENSG00000153551	Shared	Brain_Frontal_Cortex_BA9	sQTL	0.581	0.656	0.656	0.8	no	no	no	1	no	no
rs35568738	19q13.32	SIX5	ENSG00000177045	Shared	Brain_Frontal_Cortex_BA9	sQTL	0.621	0.754	0.754	0.8	no	no	no	1	no	no
rs35599360	1p34.1	MAST2	ENSG00000086015	Male-biased	Thyroid	eQTL	0.503	0.269	0.503	0.8	no	no	no	1	no	yes
rs35627364	14q32.12	SLC24A4	ENSG00000140090	Female-biased	Minor_Salivary_Gland; Testis	eQTL	0.491	0.301	0.491	0.8	no	no	no	2	no	yes
rs35771425	1q32.3	LINC00467	ENSG00000153363	Male-biased	Brain_Cortex	eQTL; sQTL	0.987	0.887	0.987	0.8	yes	yes	no	1	no	yes
rs36054210	5q21.1	RNA5SP188	ENSG00000199786	Male-biased	Minor_Salivary_Gland	sQTL	0.701	0.942	0.942	0.8	yes	no	no	1	no	yes
rs41290100	19q13.32	CLPTM1	ENSG00000104853	Female-biased	Brain_Frontal_Cortex_BA9	sQTL	0.749	0.902	0.902	0.8	yes	yes	no	1	no	no
rs55743056	11p11.2	MADD	ENSG00000110514	Shared	Adipose_Subcutaneous; Brain_Putamen_basal_ganglia	sQTL	0.561	0.642	0.642	0.8	no	no	no	2	no	no
rs55853362	5q21.3	LINC01950	ENSG00000251027	Male-biased	Liver	sQTL	0.637	0.864	0.864	0.8	yes	no	no	1	no	yes
rs55923289	19q13.32	BCL3	ENSG00000069399	Female-biased	Vagina	sQTL	0.321	0.588	0.588	0.8	no	no	no	1	no	yes
rs56098445	12q13.11	OR5BK1P	ENSG00000257763	Male-biased	Artery_Aorta; Spleen; Whole_Blood	sQTL	0.799	0.95	0.95	0.8	yes	no	yes	2	yes	yes
rs56317818	19q13.31	PVR	ENSG00000073008	Female-biased	Brain_Cortex	sQTL	0.713	0.898	0.898	0.8	yes	yes	no	1	no	no
rs56378310	13q34	RAB20	ENSG00000139832	Male-biased	Brain_Caudate_basal_ganglia; Artery_Coronary	sQTL	0.589	0.73	0.73	0.8	no	no	no	2	no	yes
rs56396048	2q37.3	UBE2F	ENSG00000184182	Male-biased	Spleen	sQTL	0.485	0.634	0.634	0.8	no	no	no	1	no	yes
rs57337864	16q22.1	CTCF	ENSG00000102974	Male-biased	Muscle_Skeletal	sQTL	0.557	0.744	0.744	0.8	no	no	no	1	no	yes
rs57465754	19q13.32	CEACAM16-AS1	ENSG00000266903	Shared	Adrenal_Gland; Brain_Substantia_nigra; Nerve_Tibial	sQTL	0.713	0.844	0.844	0.8	yes	yes	no	3	yes	no
rs57625058	17p13.2	CAMTA2; CHRNE	ENSG00000108509; ENSG00000108556	Shared	Artery_Aorta	eQTL	0.703	0.633	0.703	0.8	no	no	no	1	no	no
rs58132661	19q13.32	CBLC	ENSG00000142273	Shared	Brain_Hippocampus; Brain_Cortex; Prostate	eQTL	0.973	0.767	0.973	0.8	yes	yes	no	2	yes	no
rs58722835	1p33	TMEM275	ENSG00000282881	Male-biased	Cells_EBV-transformed_lymphocytes	eQTL	0.657	0.621	0.657	0.8	no	no	no	1	no	yes
rs59616746	10q23.1	TSPAN14	ENSG00000108219	Shared	Cells_EBV-transformed_lymphocytes	eQTL	0.789	0.533	0.789	0.8	no	no	no	1	no	no
rs59839536	19q13.32	BLOC1S3	ENSG00000189114	Shared	Muscle_Skeletal	eQTL	0.455	0.373	0.455	0.8	no	no	no	1	no	yes
rs60049679	19q13.32	BCL3	ENSG00000069399	Female-biased	Colon_Sigmoid	sQTL	0.589	0.742	0.742	0.8	no	no	no	1	no	no
rs60137857	11p11.2	LRP4; MADD; NR1H3	ENSG00000025434; ENSG00000110514; ENSG00000134569	Shared	Cells_EBV-transformed_lymphocytes; Adipose_Visceral_Omentum; Brain_Cortex	sQTL	0.767	0.98	0.98	0.8	yes	yes	yes	3	yes	no
rs60256690	17p13.1	PIK3R6	ENSG00000276231	Male-biased	Artery_Coronary	eQTL	0.849	0.673	0.849	0.8	yes	no	no	1	no	yes
rs60659132	3p22.1	ULK4	ENSG00000168038	Male-biased	Small_Intestine_Terminal_Ileum; Whole_Blood	eQTL	0.499	0.269	0.499	0.8	no	no	no	2	no	yes
rs61142792	5q35.3	FAM193B; RP11-1277A3.3	ENSG00000146067; ENSG00000272459	Shared	Cells_EBV-transformed_lymphocytes	eQTL	0.595	0.433	0.595	0.8	no	no	no	1	no	no
rs61642202	19q13.32	APOC1P1	ENSG00000214855	Shared	Artery_Aorta	sQTL	0.261	0.498	0.498	0.8	no	no	no	1	no	no
rs61679753	19q13.32	BCL3	ENSG00000069399	Female-biased	Pituitary; Brain_Cortex	eQTL	0.865	0.777	0.865	0.8	yes	yes	no	2	yes	no
rs61915439	11p11.2	KBTBD4; MTCH2; NDUFS3; NUP160	ENSG00000030066; ENSG00000109919; ENSG00000123444; ENSG00000213619	Shared	Skin_Not_Sun_Exposed_Suprapubic	eQTL	0.573	0.521	0.573	0.8	no	no	no	1	no	no
rs61956096	12q24.31	CLIP1	ENSG00000130779	Male-biased	Brain_Cortex	eQTL	0.457	0.245	0.457	0.8	no	no	no	1	no	yes
rs62118504	19q13.32	DMPK; DMWD; RTN2	ENSG00000104936; ENSG00000125744; ENSG00000185800	Shared	Spleen	sQTL	0.253	0.454	0.454	0.8	no	no	no	1	no	no
rs62190555	20p13	FAM110A	ENSG00000125898	Male-biased	Brain_Substantia_nigra	sQTL	0.313	0.572	0.572	0.8	no	no	no	1	no	yes
rs62303695	4p12	GABRA4	ENSG00000109158	Male-biased	Artery_Coronary	eQTL	0.715	0.609	0.715	0.8	no	no	no	1	no	yes
rs68059633	11q14.2	PICALM	ENSG00000073921	Female-biased	Brain_Cortex	eQTL	0.747	0.709	0.747	0.8	no	no	no	1	no	no
rs71171294	19q13.32	DMPK	ENSG00000104936	Female-biased	Artery_Aorta; Brain_Nucleus_accumbens_basal_ganglia; Brain_Anterior_cingulate_cortex_BA24	eQTL; sQTL	0.943	0.831	0.943	0.8	yes	yes	no	2	yes	no
rs72700870	1q21.3	ENSA	ENSG00000143420	Male-biased	Testis; Esophagus_Mucosa	sQTL	0.349	0.602	0.602	0.8	no	no	no	2	no	yes
rs72904115	6q12	LINC02549	ENSG00000226497	Male-biased	Muscle_Skeletal	sQTL	0.773	0.846	0.846	0.8	yes	no	no	1	no	yes
rs72918351	6q14.3	KRT18P64	ENSG00000213211	Male-biased	Pituitary	eQTL	0.931	0.753	0.931	0.8	yes	no	no	1	no	yes
rs72923892	11q12.1	OR5G4P	ENSG00000255485	Male-biased	Breast_Mammary_Tissue	eQTL	0.869	0.653	0.869	0.8	yes	no	no	1	no	yes
rs72940663	4q31.21	LINC02432	ENSG00000248810	Male-biased	Liver	sQTL	0.301	0.478	0.478	0.8	no	no	no	1	no	yes
rs73223431	8p21.2	PTK2B	ENSG00000120899	Shared	Cells_EBV-transformed_lymphocytes; Artery_Aorta	sQTL	0.751	0.988	0.988	0.8	yes	no	yes	2	yes	yes
rs73427293	6p21.1	TREML2	ENSG00000112195	Male-biased	Heart_Left_Ventricle	sQTL	0.453	0.642	0.642	0.8	no	no	no	1	no	yes
rs73566293	19q13.32	SIX5	ENSG00000177045	Female-biased	Ovary	sQTL	0.541	0.706	0.706	0.8	no	no	no	1	no	no
rs74504435	7p11.2	EGFR	ENSG00000146648	Male-biased	Spleen	eQTL	0.509	0.409	0.509	0.8	no	no	no	1	no	yes
rs74685827	11q24.1	SORL1	ENSG00000137642	Shared	Spleen; Artery_Aorta	sQTL	0.657	0.76	0.76	0.8	no	no	no	2	no	yes
rs74846209	19q13.32	BCAM	ENSG00000187244	Female-biased	Thyroid	eQTL	0.763	0.613	0.763	0.8	no	no	no	1	no	no
rs75290815	11p11.2	C1QTNF4; FAM180B; MYBPC3; PSMC3; RAPSN; SLC39A13	ENSG00000134571; ENSG00000165915; ENSG00000165916; ENSG00000165917; ENSG00000172247; ENSG00000196666	Shared	Vagina	sQTL	0.569	0.76	0.76	0.8	no	no	no	1	no	no
rs75654367	3p21.31	LINC02585	ENSG00000228350	Male-biased	Brain_Amygdala	sQTL	0.369	0.6	0.6	0.8	no	no	no	1	no	yes
rs75810822	4q33	HSP90AA6P	ENSG00000181359	Male-biased	Whole_Blood	sQTL	0.489	0.604	0.604	0.8	no	no	no	1	no	yes
rs76483787	7q22.1	ZCWPW1	ENSG00000078487	Female-biased	Brain_Cortex	eQTL	0.909	0.789	0.909	0.8	yes	yes	no	1	no	no
rs76560105	19q13.32	CBLC	ENSG00000142273	Female-biased	Brain_Anterior_cingulate_cortex_BA24	eQTL; sQTL	0.895	0.851	0.895	0.8	yes	yes	no	1	no	yes
rs76825012	6p22.1	PGBD1	ENSG00000137338	Male-biased	Brain_Frontal_Cortex_BA9	sQTL	0.655	0.86	0.86	0.8	yes	yes	no	1	no	yes
rs76971643	19q13.32	DMPK	ENSG00000104936	Female-biased	Brain_Amygdala	sQTL	0.601	0.72	0.72	0.8	no	no	no	1	no	no
rs77212406	6p21.32	TSBP1-AS1	ENSG00000225914	Female-biased	Ovary; Brain_Anterior_cingulate_cortex_BA24	sQTL	0.709	0.964	0.964	0.8	yes	yes	no	2	yes	no
rs77345544	19q13.32	CD3EAP	ENSG00000117877	Shared	Brain_Cortex	sQTL	0.421	0.56	0.56	0.8	no	no	no	1	no	no
rs77414823	16q12.1	NCOA5LP	ENSG00000283365	Male-biased	Vagina	eQTL	0.681	0.485	0.681	0.8	no	no	no	1	no	yes
rs77501143	8q24.3	MROH1	ENSG00000179832	Male-biased	Brain_Spinal_cord_cervical_c-1; Pancreas	eQTL	0.883	0.613	0.883	0.8	yes	yes	no	2	yes	yes
rs78128943	6p21.2	BTBD9	ENSG00000183826	Male-biased	Liver	eQTL	0.729	0.549	0.729	0.8	no	no	no	1	no	yes
rs78273125	19q13.32	ERCC2	ENSG00000104884	Shared	Brain_Caudate_basal_ganglia	sQTL	0.791	0.932	0.932	0.8	yes	yes	no	1	no	no
rs78962860	20q13.2	LINC01429	ENSG00000227964	Male-biased	Brain_Hippocampus; Minor_Salivary_Gland	eQTL	0.827	0.609	0.827	0.8	yes	yes	no	2	yes	yes
rs78979751	19q13.32	ERCC2	ENSG00000104884	Female-biased	Testis; Minor_Salivary_Gland	eQTL; sQTL	0.833	0.954	0.954	0.8	yes	no	no	2	yes	no
rs79145239	8p21.2	CHRNA2	ENSG00000120903	Shared	Artery_Aorta; Spleen	eQTL	0.841	0.641	0.841	0.8	yes	no	yes	2	yes	yes
rs79429216	19q13.32	APOC4-APOC2	ENSG00000224916	Male-biased	Brain_Nucleus_accumbens_basal_ganglia; Nerve_Tibial	eQTL	0.597	0.401	0.597	0.8	no	no	no	2	no	yes
rs79538733	10q22.1	LINC02651	ENSG00000235645	Male-biased	Esophagus_Muscularis	sQTL	0.525	0.632	0.632	0.8	no	no	no	1	no	yes
rs79701229	19q13.31	CEACAM19; PVR	ENSG00000073008; ENSG00000186567	Female-biased	Brain_Frontal_Cortex_BA9	sQTL	0.273	0.546	0.546	0.8	no	no	no	1	no	no
rs80168591	19q13.32	GEMIN7	ENSG00000142252	Shared	Lung	eQTL	0.541	0.461	0.541	0.8	no	no	no	1	no	no
rs111278892	19p13.3	CNN2	ENSG00000064666	Shared	Brain_Cerebellar_Hemisphere; Esophagus_Mucosa	sQTL	0.365	0.578	0.578	0.8	no	no	no	2	no	yes
rs111371860	19q13.32	CLASRP	ENSG00000104859	Female-biased	Brain_Amygdala	eQTL	0.519	0.293	0.519	0.8	no	no	no	1	no	no
rs111595686	15q13.3	TRPM1	ENSG00000134160	Male-biased	Brain_Caudate_basal_ganglia	eQTL	0.605	0.541	0.605	0.8	no	no	no	1	no	yes
rs111618415	4q33	LINC02512	ENSG00000251061	Male-biased	Cells_EBV-transformed_lymphocytes	eQTL	0.877	0.713	0.877	0.8	yes	no	yes	1	no	yes
rs111740474	19q13.32	GEMIN7	ENSG00000142252	Female-biased	Brain_Cortex	sQTL	0.445	0.514	0.514	0.8	no	no	no	1	no	no
rs112167548	9q21.31	KRT18P24	ENSG00000226234	Male-biased	Artery_Coronary; Spleen; Whole_Blood	sQTL	0.657	0.892	0.892	0.8	yes	no	yes	2	yes	yes
rs112403360	5p15.2	OTULIN	ENSG00000154124	Shared	Cells_EBV-transformed_lymphocytes; Whole_Blood; Brain_Frontal_Cortex_BA9	eQTL	0.953	0.683	0.953	0.8	yes	yes	yes	2	yes	no
rs112404845	7p12.1	ROBO2P1	ENSG00000229478	Male-biased	Artery_Aorta	sQTL	0.637	0.768	0.768	0.8	no	no	no	1	no	yes
rs112405270	19q13.32	MARK4	ENSG00000007047	Female-biased	Artery_Aorta	eQTL	0.667	0.481	0.667	0.8	no	no	no	1	no	yes
rs112616980	19q13.32	APOC2	ENSG00000234906	Shared	Stomach	eQTL	0.759	0.661	0.759	0.8	no	no	no	1	no	no
rs112751018	1p34.2	MYCL	ENSG00000116990	Shared	Whole_Blood	eQTL	0.747	0.609	0.747	0.8	no	no	no	1	no	no
rs113133772	9p13.2	RNF38	ENSG00000137075	Male-biased	Whole_Blood; Spleen	eQTL	0.847	0.701	0.847	0.8	yes	no	yes	1	no	yes
rs113422942	18q22.2	DOK6	ENSG00000206052	Male-biased	Spleen	eQTL	0.725	0.665	0.725	0.8	no	no	no	1	no	yes
rs113568679	17q21.31	ARHGAP27	ENSG00000159314	Shared	Artery_Aorta	eQTL	0.641	0.605	0.641	0.8	no	no	no	1	no	no
rs113996837	19q13.32	CLASRP	ENSG00000104859	Female-biased	Brain_Hippocampus	sQTL	0.647	0.892	0.892	0.8	yes	yes	no	1	no	no
rs114029559	11p15.3	MICAL2	ENSG00000133816	Male-biased	Spleen; Artery_Aorta	eQTL	0.619	0.477	0.619	0.8	no	no	no	2	no	yes
rs114055879	8q21.13	MIR5708	ENSG00000265588	Male-biased	Cells_EBV-transformed_lymphocytes	eQTL	0.651	0.605	0.651	0.8	no	no	no	1	no	yes
rs114248186	19q13.32	CLASRP	ENSG00000104859	Female-biased	Brain_Cortex	sQTL	0.505	0.698	0.698	0.8	no	no	no	1	no	no
rs114586960	13q12.12	MIPEP; PCOTH	ENSG00000027001; ENSG00000205861	Shared	Lung	eQTL	0.783	0.637	0.783	0.8	no	no	no	1	no	no
rs115274881	6q11.1	PRIM2BP	ENSG00000283453	Male-biased	Pancreas	sQTL	0.691	0.856	0.856	0.8	yes	no	no	1	no	yes
rs115550680	19p13.3	TMEM259	ENSG00000182087	Female-biased	Brain_Cerebellum	sQTL	0.565	0.738	0.738	0.8	no	no	no	1	no	no
rs115786578	20q11.22	RPS2P1	ENSG00000225246	Male-biased	Spleen	eQTL	0.899	0.753	0.899	0.8	yes	no	yes	1	no	yes
rs115816806	11q13.5	TSKU	ENSG00000182704	Male-biased	Spleen; Artery_Aorta	eQTL	0.493	0.393	0.493	0.8	no	no	no	2	no	yes
rs115881343	19q13.32	CLPTM1; TRAPPC6A	ENSG00000007255; ENSG00000104853	Female-biased	Brain_Amygdala; Breast_Mammary_Tissue	eQTL	0.583	0.429	0.583	0.8	no	no	no	2	no	no
rs115908094	19q13.32	BCL3	ENSG00000069399	Female-biased	Brain_Hippocampus; Brain_Frontal_Cortex_BA9; Whole_Blood	sQTL	0.661	0.902	0.902	0.8	yes	yes	yes	2	yes	no
rs116102807	11p11.2	RPL7AP79	ENSG00000255106	Male-biased	Lung	eQTL	0.921	0.753	0.921	0.8	yes	no	no	1	no	yes
rs116394828	11q12.1	OR4D7P	ENSG00000254770	Male-biased	Spleen; Artery_Coronary	eQTL	0.837	0.681	0.837	0.8	yes	no	yes	2	yes	yes
rs116431532	15q12	GABRB3	ENSG00000166206	Male-biased	Spleen; Artery_Aorta	eQTL	0.689	0.441	0.689	0.8	no	no	no	2	no	yes
rs116614269	14q21.2	LINC02303	ENSG00000258616	Male-biased	Lung	eQTL	0.725	0.477	0.725	0.8	no	no	no	1	no	yes
rs116881820	19q13.32	NECTIN2	ENSG00000130202	Shared	Brain_Hippocampus	sQTL	0.739	0.878	0.878	0.8	yes	yes	no	1	no	no
rs116949436	19q13.32	PPP1R37	ENSG00000104866	Female-biased	Brain_Putamen_basal_ganglia	sQTL	0.485	0.69	0.69	0.8	no	no	no	1	no	no
rs117077746	18q22.1	LINC01916	ENSG00000264232	Male-biased	Brain_Anterior_cingulate_cortex_BA24; Esophagus_Muscularis	eQTL	0.661	0.505	0.661	0.8	no	no	no	2	no	yes
rs117618017	15q22.31	FAM96A	ENSG00000166797	Shared	Brain_Anterior_cingulate_cortex_BA24	eQTL	0.529	0.289	0.529	0.8	no	no	no	1	no	no
rs118071777	7q21.13	SLC66A2P1	ENSG00000231763	Male-biased	Pancreas	sQTL	0.745	0.878	0.878	0.8	yes	no	no	1	no	yes
rs118099348	16p12.3	GPRC5B; IQCK; KNOP1	ENSG00000103550; ENSG00000167191; ENSG00000174628	Shared	Artery_Aorta	sQTL	0.789	0.95	0.95	0.8	yes	no	no	1	no	no
rs139471609	17p12	COX10-DT	ENSG00000236088	Male-biased	Whole_Blood	eQTL	0.729	0.589	0.729	0.8	no	no	no	1	no	yes
rs139475760	16p13.3	TFAP4	ENSG00000090447	Male-biased	Artery_Tibial	eQTL	0.511	0.301	0.511	0.8	no	no	no	1	no	yes
rs139511090	14q24.3	NUMB	ENSG00000133961	Male-biased	Spleen; Whole_Blood	sQTL	0.369	0.57	0.57	0.8	no	no	no	1	no	yes
rs140390502	19p13.11	ELL	ENSG00000105656	Female-biased	Brain_Frontal_Cortex_BA9; Brain_Hippocampus	eQTL; sQTL	0.963	0.811	0.963	0.8	yes	yes	no	1	no	no
rs140886023	18q21.33	LINC01544	ENSG00000260440	Male-biased	Muscle_Skeletal	eQTL	0.601	0.541	0.601	0.8	no	no	no	1	no	yes
rs141081778	10q24.1	PIK3AP1	ENSG00000155629	Male-biased	Liver	sQTL	0.273	0.464	0.464	0.8	no	no	no	1	no	yes
rs141794694	12q24.32	LINC00944	ENSG00000256128	Male-biased	Whole_Blood; Skin_Not_Sun_Exposed_Suprapubic; Cells_Cultured_fibroblasts	eQTL; sQTL	0.813	0.888	0.888	0.8	yes	no	yes	3	yes	yes
rs143364530	17q21.31	PLEKHM1	ENSG00000225190	Shared	Small_Intestine_Terminal_Ileum	sQTL	0.249	0.472	0.472	0.8	no	no	no	1	no	no
rs143768235	11p14.3	LUZP2	ENSG00000187398	Male-biased	Artery_Aorta	sQTL	0.529	0.762	0.762	0.8	no	no	no	1	no	yes
rs144867634	7q31.1	BMT2	ENSG00000164603	Female-biased	Brain_Frontal_Cortex_BA9; Brain_Cortex	sQTL	0.329	0.48	0.48	0.8	no	no	no	1	no	no
rs146168866	13q34	LAMP1	ENSG00000185896	Male-biased	Ovary	eQTL	0.501	0.333	0.501	0.8	no	no	no	1	no	yes
rs146484756	7q31.32	TAS2R16	ENSG00000128519	Male-biased	Brain_Cerebellum	sQTL	0.621	0.728	0.728	0.8	no	no	no	1	no	yes
rs147636938	19q13.32	NECTIN2	ENSG00000130202	Female-biased	Pancreas; Esophagus_Gastroesophageal_Junction; Brain_Frontal_Cortex_BA9	eQTL; sQTL	0.929	0.988	0.988	0.8	yes	yes	no	2	yes	yes
rs148377161	12p11.22	CCDC91	ENSG00000123106	Male-biased	Thyroid; Spleen	eQTL	0.547	0.489	0.547	0.8	no	no	no	2	no	yes
rs148427677	1p34.3	HSPA5P1	ENSG00000215895	Male-biased	Artery_Aorta	eQTL	0.517	0.381	0.517	0.8	no	no	no	1	no	yes
rs148998607	19q13.32	DMPK	ENSG00000104936	Female-biased	Brain_Frontal_Cortex_BA9	eQTL	0.705	0.465	0.705	0.8	no	no	no	1	no	no
rs149979242	16p12.3	RPL7P47	ENSG00000228071	Male-biased	Artery_Coronary; Spleen	eQTL; sQTL	0.851	0.928	0.928	0.8	yes	no	yes	2	yes	yes
rs150685845	19q13.32	CLASRP	ENSG00000104859	Female-biased	Brain_Amygdala	eQTL	0.561	0.305	0.561	0.8	no	no	no	1	no	no
rs150966173	19q13.32	GEMIN7	ENSG00000142252	Female-biased	Muscle_Skeletal	eQTL	0.911	0.799	0.911	0.8	yes	no	no	1	no	no
rs151330717	19q13.31	CEACAM19	ENSG00000186567	Shared	Spleen	eQTL	0.905	0.681	0.905	0.8	yes	no	yes	1	no	no
rs182804071	14q24.2	ZFYVE1	ENSG00000165861	Male-biased	Adipose_Subcutaneous	sQTL	0.421	0.63	0.63	0.8	no	no	no	1	no	yes
rs183084422	4q21.22	ENOPH1	ENSG00000145293	Male-biased	Ovary; Whole_Blood	eQTL	0.889	0.689	0.889	0.8	yes	no	yes	2	yes	yes
rs183757027	4q31.23	DCLK2	ENSG00000170390	Male-biased	Spleen; Artery_Coronary	eQTL; sQTL	0.925	0.865	0.925	0.8	yes	no	yes	2	yes	yes
rs186375628	8q11.23	NPBWR1	ENSG00000288611	Male-biased	Spleen	eQTL	0.781	0.661	0.781	0.8	no	no	no	1	no	yes
rs188535946	19q13.32	CEACAM16-AS1	ENSG00000266903	Female-biased	Brain_Cortex	sQTL	0.349	0.512	0.512	0.8	no	no	no	1	no	no
rs188951355	5q31.3	RNU7-156P	ENSG00000253023	Male-biased	Liver	sQTL	0.393	0.52	0.52	0.8	no	no	no	1	no	yes
rs188995929	2q36.1	PAX3	ENSG00000135903	Male-biased	Brain_Anterior_cingulate_cortex_BA24	eQTL	0.645	0.585	0.645	0.8	no	no	no	1	no	yes
rs190180107	1q41	LINC02869	ENSG00000228208	Male-biased	Lung	sQTL	0.631	0.892	0.892	0.8	yes	no	no	1	no	yes
rs190204665	5q13.3	F2RL1	ENSG00000164251	Male-biased	Spleen	sQTL	0.281	0.5	0.5	0.8	no	no	no	1	no	yes
rs191325450	9q21.31	RPS19P6	ENSG00000234637	Male-biased	Pituitary	eQTL	0.683	0.569	0.683	0.8	no	no	no	1	no	yes
rs202037943	12q23.2	C12orf42	ENSG00000179088	Male-biased	Artery_Coronary; Brain_Caudate_basal_ganglia	eQTL	0.985	0.787	0.985	0.8	yes	yes	no	2	yes	yes
rs367572673	3q27.2	IGF2BP2	ENSG00000073792	Male-biased	Whole_Blood	eQTL	0.455	0.197	0.455	0.8	no	no	no	1	no	yes
rs367670643	11q12.2	CD6	ENSG00000013725	Shared	Whole_Blood; Brain_Frontal_Cortex_BA9	eQTL	0.581	0.461	0.581	0.8	no	no	no	2	no	no
rs370350367	1p13.2	ST7L	ENSG00000007341	Male-biased	Whole_Blood	eQTL	0.567	0.425	0.567	0.8	no	no	no	1	no	yes
rs373046986	14q22.1	TXNDC16	ENSG00000087301	Shared	Ovary	eQTL	0.719	0.481	0.719	0.8	no	no	no	1	no	no
rs375972689	19q13.32	CEACAM16-AS1	ENSG00000266903	Female-biased	Brain_Cortex; Brain_Frontal_Cortex_BA9	eQTL	0.761	0.713	0.761	0.8	no	no	no	1	no	no
rs530555010	17q21.31	GRN	ENSG00000030582	Shared	Kidney_Cortex; Brain_Hippocampus	eQTL	0.837	0.673	0.837	0.8	yes	yes	no	2	yes	no
rs533822042	17p13.3	WDR81	ENSG00000167716	Shared	Brain_Hippocampus	sQTL	0.501	0.644	0.644	0.8	no	no	no	1	no	no
rs539770320	5q11.2	SNX18	ENSG00000178996	Male-biased	Spleen; Artery_Aorta; Esophagus_Mucosa	eQTL	0.845	0.585	0.845	0.8	yes	no	yes	3	yes	yes
rs547509922	19q13.32	BCL3	ENSG00000069399	Female-biased	Brain_Cortex	sQTL	0.433	0.666	0.666	0.8	no	no	no	1	no	no
rs560268575	19p13.3	ARHGAP45	ENSG00000180448	Shared	Breast_Mammary_Tissue	eQTL	0.757	0.545	0.757	0.8	no	no	no	1	no	no
rs564101029	11p11.2	FNBP4	ENSG00000109920	Shared	Muscle_Skeletal	eQTL	0.551	0.349	0.551	0.8	no	no	no	1	no	no
rs566835324	14q22.1	PTGDR	ENSG00000168229	Male-biased	Muscle_Skeletal	eQTL	0.747	0.517	0.747	0.8	no	no	no	1	no	yes
rs763087992	16q22.1	NUTF2	ENSG00000102898	Male-biased	Whole_Blood	sQTL	0.461	0.53	0.53	0.8	no	no	no	1	no	yes
rs889487643	1p32.3	PCSK9	ENSG00000169174	Shared	Spleen	sQTL	0.329	0.512	0.512	0.8	no	no	no	1	no	no
rs903337086	14q11.2	BRD7P1	ENSG00000259043	Male-biased	Testis; Esophagus_Mucosa; Artery_Aorta	eQTL; sQTL	0.901	0.946	0.946	0.8	yes	no	no	3	yes	yes
rs906741775	17q21.33	ZNF652	ENSG00000198740	Female-biased	Brain_Frontal_Cortex_BA9	eQTL; sQTL	0.933	0.897	0.933	0.8	yes	yes	no	1	no	yes
rs941572665	17p11.2	DRG2	ENSG00000108591	Male-biased	Artery_Coronary	sQTL	0.577	0.726	0.726	0.8	no	no	no	1	no	yes
rs1010545857	9q34.2	MYMK	ENSG00000187616	Male-biased	Kidney_Cortex	eQTL	0.759	0.509	0.759	0.8	no	no	no	1	no	yes
rs1044208812	14q32.12	SLC24A4	ENSG00000140090	Female-biased	Brain_Cortex	eQTL	0.555	0.333	0.555	0.8	no	no	no	1	no	no
rs1046138470	5p12	ANXA2R-OT1	ENSG00000177738	Male-biased	Cells_EBV-transformed_lymphocytes	eQTL	0.451	0.289	0.451	0.8	no	no	no	1	no	yes
rs1157699025	19p13.3	NRTN	ENSG00000171119	Male-biased	Cells_EBV-transformed_lymphocytes	sQTL	0.671	0.874	0.874	0.8	yes	no	yes	1	no	yes
rs1175681088	14q13.1	RPL23AP71	ENSG00000237450	Male-biased	Brain_Caudate_basal_ganglia; Artery_Coronary	sQTL	0.469	0.61	0.61	0.8	no	no	no	2	no	yes
rs1196020873	3p11.1	HSPE1P19	ENSG00000271024	Male-biased	Brain_Frontal_Cortex_BA9; Muscle_Skeletal; Whole_Blood	eQTL; sQTL	0.931	0.976	0.976	0.8	yes	yes	yes	3	yes	yes
rs1198553262	11p11.2	PTPRJ	ENSG00000149177	Shared	Liver	eQTL	0.835	0.661	0.835	0.8	yes	no	no	1	no	no
rs1201387997	3q26.2	SLC7A14-AS1	ENSG00000285051	Male-biased	Artery_Coronary	sQTL	0.641	0.764	0.764	0.8	no	no	no	1	no	yes
rs1202324392	13q32.2	IPO5	ENSG00000065150	Male-biased	Spleen	eQTL	0.501	0.457	0.501	0.8	no	no	no	1	no	yes
rs1209568272	19p13.11	SSBP4	ENSG00000130511	Female-biased	Muscle_Skeletal; Thyroid	eQTL	0.905	0.651	0.905	0.8	yes	no	no	2	yes	no
rs1213636743	1q22	SYT11	ENSG00000132718	Male-biased	Artery_Aorta	eQTL	0.629	0.589	0.629	0.8	no	no	no	1	no	yes
rs1214091512	20q13.13	CSE1L	ENSG00000124207	Male-biased	Brain_Hippocampus; Minor_Salivary_Gland	eQTL	0.571	0.305	0.571	0.8	no	no	no	2	no	yes
rs1229916131	5q31.3	SPRY4-AS1	ENSG00000231185	Male-biased	Spleen	sQTL	0.621	0.734	0.734	0.8	no	no	no	1	no	yes
rs1246130952	8p21.3	ENSG00000253164	ENSG00000253164	Shared	Colon_Transverse; Skin_Not_Sun_Exposed_Suprapubic; Brain_Anterior_cingulate_cortex_BA24	eQTL; sQTL	0.873	0.93	0.93	0.8	yes	yes	no	3	yes	no
rs1253147039	19p13.11	ELL; ISYNA1; LRRC25; SSBP4	ENSG00000105655; ENSG00000105656; ENSG00000130511; ENSG00000175489	Shared	Esophagus_Gastroesophageal_Junction; Skin_Sun_Exposed_Lower_leg	sQTL	0.737	0.91	0.91	0.8	yes	no	no	2	yes	no
rs1255811814	15q21.1	TRIM69	ENSG00000185880	Male-biased	Stomach; Whole_Blood	eQTL	0.781	0.621	0.781	0.8	no	no	no	2	no	yes
rs1264199617	1q41	BPNT1	ENSG00000162813	Male-biased	Adipose_Visceral_Omentum	eQTL	0.459	0.333	0.459	0.8	no	no	no	1	no	yes
rs1265782083	14q32.33	COPDA1	ENSG00000253364	Male-biased	Heart_Atrial_Appendage	eQTL	0.959	0.751	0.959	0.8	yes	no	no	1	no	yes
rs1273153391	5q33.3	HAVCR1	ENSG00000113249	Female-biased	Testis; Minor_Salivary_Gland	eQTL; sQTL	0.865	0.956	0.956	0.8	yes	no	no	2	yes	no
rs1282750627	17q11.2	OMG	ENSG00000126861	Shared	Spleen	eQTL	0.599	0.553	0.599	0.8	no	no	no	1	no	no
rs1291362090	15q15.3	FRMD5	ENSG00000171877	Male-biased	Brain_Substantia_nigra	sQTL	0.373	0.488	0.488	0.8	no	no	no	1	no	yes
rs1291738594	19q13.33	SULT2B1	ENSG00000088002	Male-biased	Adipose_Subcutaneous; Artery_Coronary	sQTL	0.651	0.844	0.844	0.8	yes	no	no	2	yes	yes
rs1292259832	3q22.3	STAG1	ENSG00000118007	Male-biased	Esophagus_Gastroesophageal_Junction; Artery_Tibial	sQTL	0.449	0.538	0.538	0.8	no	no	no	2	no	yes
rs1308706830	2q37.1	RPL21P35	ENSG00000231494	Male-biased	Breast_Mammary_Tissue; Prostate; Artery_Coronary	eQTL; sQTL	0.969	0.897	0.969	0.8	yes	no	no	3	yes	yes
rs1312458002	22q12.2	OSBP2	ENSG00000184792	Male-biased	Ovary	eQTL	0.489	0.305	0.489	0.8	no	no	no	1	no	yes
rs1315875949	6p21.32	HLA-DQA1	ENSG00000196735	Female-biased	Brain_Frontal_Cortex_BA9; Brain_Anterior_cingulate_cortex_BA24	eQTL; sQTL	0.979	0.891	0.979	0.8	yes	yes	no	1	no	no
rs1317768370	22q12.3	APOL3	ENSG00000128284	Male-biased	Uterus; Heart_Atrial_Appendage	sQTL	0.329	0.488	0.488	0.8	no	no	no	2	no	yes
rs1318606417	2p25.1	ADAM17	ENSG00000151694	Male-biased	Artery_Aorta; Spleen	sQTL	0.349	0.534	0.534	0.8	no	no	no	2	no	yes
rs1323625018	19q13.43	MIMT1	ENSG00000268654	Male-biased	Brain_Cortex	sQTL	0.449	0.592	0.592	0.8	no	no	no	1	no	yes
rs1349126896	7q36.3	PTPRN2	ENSG00000155093	Male-biased	Muscle_Skeletal; Artery_Aorta	sQTL	0.609	0.73	0.73	0.8	no	no	no	2	no	yes
rs1351881089	4q23	ADH5	ENSG00000197894	Male-biased	Adipose_Visceral_Omentum	eQTL	0.571	0.381	0.571	0.8	no	no	no	1	no	yes
rs1355274306	5q31.3	PFDN1	ENSG00000113068	Female-biased	Brain_Cortex	eQTL	0.913	0.721	0.913	0.8	yes	yes	no	1	no	no
rs1355782609	3p25.2	SYN2	ENSG00000157152	Male-biased	Artery_Coronary; Brain_Cortex	eQTL	0.473	0.249	0.473	0.8	no	no	no	2	no	yes
rs1359118268	11p11.12	ANKRD33BP2	ENSG00000254728	Male-biased	Adipose_Visceral_Omentum	eQTL; sQTL	0.907	0.813	0.907	0.8	yes	no	no	1	no	yes
rs1368723920	1q44	SMYD3	ENSG00000185420	Male-biased	Adipose_Subcutaneous	sQTL	0.481	0.594	0.594	0.8	no	no	no	1	no	yes
rs1371331260	15q22.31	SNX1	ENSG00000028528	Shared	Brain_Substantia_nigra	sQTL	0.325	0.544	0.544	0.8	no	no	no	1	no	no
rs1374443291	19p13.3	ABCA7; GRIN3B	ENSG00000064687; ENSG00000116032	Shared	Brain_Nucleus_accumbens_basal_ganglia	eQTL	0.487	0.417	0.487	0.8	no	no	no	1	no	no
rs1375566941	3q21.2	KALRN	ENSG00000160145	Male-biased	Spleen	sQTL	0.513	0.762	0.762	0.8	no	no	no	1	no	yes
rs1404067778	22q11.21	UBE2L3	ENSG00000185651	Female-biased	Brain_Hippocampus	eQTL	0.609	0.385	0.609	0.8	no	no	no	1	no	no
rs1416175390	17q25.1	UNK	ENSG00000132478	Male-biased	Brain_Hypothalamus; Brain_Caudate_basal_ganglia	sQTL	0.429	0.62	0.62	0.8	no	no	no	1	no	yes
rs1421155854	11p11.2	ACP2; FNBP4	ENSG00000109920; ENSG00000134575	Shared	Esophagus_Mucosa	eQTL	0.713	0.605	0.713	0.8	no	no	no	1	no	no
rs1455283239	2p25.1	RPL6P4	ENSG00000226080	Male-biased	Kidney_Cortex	eQTL	0.631	0.589	0.631	0.8	no	no	no	1	no	yes
rs1459112573	5q35.3	RASGEF1C	ENSG00000146090	Shared	Brain_Putamen_basal_ganglia	eQTL	0.653	0.497	0.653	0.8	no	no	no	1	no	no
rs1461827110	21q21.3	RPL23P2	ENSG00000176054	Male-biased	Colon_Sigmoid	sQTL	0.597	0.716	0.716	0.8	no	no	no	1	no	yes
rs1472081286	20q11.21	KIF3B	ENSG00000101350	Male-biased	Cells_EBV-transformed_lymphocytes	sQTL	0.497	0.642	0.642	0.8	no	no	no	1	no	yes
rs1485554844	11p15.5	CHID1	ENSG00000177830	Male-biased	Artery_Coronary; Adipose_Subcutaneous	eQTL	0.543	0.405	0.543	0.8	no	no	no	2	no	yes
rs1491105501	6p21.1	TREM2	ENSG00000095970	Female-biased	Ovary	sQTL	0.485	0.704	0.704	0.8	no	no	no	1	no	no
rs1555476996	15q26.3	LUNAR1	ENSG00000278090	Male-biased	Spleen	sQTL	0.671	0.906	0.906	0.8	yes	no	yes	1	no	yes
rs1658150431	1q21.1	RNVU1-28	ENSG00000277918	Male-biased	Artery_Coronary	eQTL	0.731	0.641	0.731	0.8	no	no	no	1	no	yes
rs1661880714	1p33	UQCRH	ENSG00000173660	Male-biased	Spleen; Artery_Aorta	eQTL	0.741	0.593	0.741	0.8	no	no	no	2	no	yes
rs1679763294	2q14.3	TEX51	ENSG00000237524	Male-biased	Whole_Blood	eQTL	0.709	0.549	0.709	0.8	no	no	no	1	no	yes
rs1690388098	2q14.3	BIN1	ENSG00000136717	Shared	Esophagus_Gastroesophageal_Junction	eQTL	0.843	0.677	0.843	0.8	yes	no	no	1	no	no
rs1713432349	4p16.3	DGKQ	ENSG00000145214	Male-biased	Spleen	sQTL	0.601	0.706	0.706	0.8	no	no	no	1	no	yes
rs1822106862	9q13	RN7SL722P	ENSG00000273940	Male-biased	Cells_EBV-transformed_lymphocytes	eQTL; sQTL	0.981	0.821	0.981	0.8	yes	no	yes	1	no	yes
rs1833286573	10p15.3	ADARB2	ENSG00000185736	Male-biased	Colon_Transverse	eQTL	0.573	0.401	0.573	0.8	no	no	no	1	no	yes
rs1909747014	18p11.21	GRAMD4P7	ENSG00000266242	Male-biased	Brain_Hippocampus	eQTL	0.543	0.485	0.543	0.8	no	no	no	1	no	yes
rs1951611943	12q13.3	PTGES3	ENSG00000110958	Male-biased	Breast_Mammary_Tissue	eQTL	0.465	0.345	0.465	0.8	no	no	no	1	no	yes
rs1983727065	19q13.43	RPL7AP69	ENSG00000268483	Male-biased	Whole_Blood	eQTL	0.845	0.659	0.845	0.8	yes	no	yes	1	no	yes
rs2035619952	17q23.3	ACE; KCNH6	ENSG00000159640; ENSG00000173826	Shared	Brain_Frontal_Cortex_BA9	eQTL	0.481	0.441	0.481	0.8	no	no	no	1	no	no
rs2064056060	20q13.33	TCFL5	ENSG00000101190	Male-biased	Nerve_Tibial	sQTL	0.533	0.664	0.664	0.8	no	no	no	1	no	yes
rs6656401	1q32.2	CR1; CR2	ENSG00000117322; ENSG00000203710	Shared	Artery_Tibial; Brain_Amygdala; Brain_Caudate_basal_ganglia; Brain_Cerebellum; Brain_Cortex; Brain_Frontal_Cortex_BA9	eQTL; sQTL	0.806	0.968	0.968	0.8	yes	yes	no	2	yes	yes
rs744373	2q14.3	BIN1	ENSG00000136717	Female-biased	Adipose_Subcutaneous; Brain_Frontal_Cortex_BA9; Brain_Hippocampus; Brain_Spinal_cord_cervical_c-1; Breast_Mammary_Tissue; Colon_Sigmoid	eQTL; sQTL	0.843	0.719	0.843	0.8	yes	yes	no	3	yes	yes
rs2074612	5q31.3	HBEGF; PFDN1; RNU7-156P; SPRY4-AS1	ENSG00000113068; ENSG00000113070; ENSG00000231185; ENSG00000253023	Shared	Artery_Tibial; Brain_Amygdala; Brain_Anterior_cingulate_cortex_BA24; Brain_Cerebellum; Brain_Cortex; Brain_Frontal_Cortex_BA9	eQTL; sQTL	0.696	0.929	0.929	0.8	yes	yes	no	2	yes	yes
rs34855541	6p21.32	AGER; BTNL2; CYP21A2; HLA-DQA1; HLA-DRB1; PBX2	ENSG00000179344; ENSG00000196126; ENSG00000196735; ENSG00000204290; ENSG00000204304; ENSG00000204305; ENSG00000204371; ENSG00000231852	Female-biased	Adipose_Subcutaneous; Adipose_Visceral_Omentum; Adrenal_Gland; Artery_Aorta; Artery_Coronary; Brain_Amygdala	eQTL; sQTL	0.979	0.795	0.979	0.8	yes	yes	no	4	yes	no
rs10808026	7q35	BMT2; CNTNAP2; EPHA1; EPHA1-AS1; ZYX	ENSG00000146904; ENSG00000159840; ENSG00000164603; ENSG00000174469; ENSG00000229153	Shared	Adipose_Subcutaneous; Artery_Aorta; Artery_Tibial; Brain_Anterior_cingulate_cortex_BA24; Brain_Cerebellum; Brain_Cortex	eQTL; sQTL	0.728	0.988	0.988	0.8	yes	yes	no	3	yes	yes
rs28834970	8p21.2	CHRNA2; PTK2B	ENSG00000120899; ENSG00000120903	Shared	Artery_Aorta; Artery_Coronary; Brain_Amygdala; Brain_Cortex; Brain_Frontal_Cortex_BA9; Brain_Hippocampus	eQTL; sQTL	0.988	0.86	0.988	0.8	yes	yes	no	2	yes	yes
rs9331896	8p21.1	CLU; ENSG00000300853; EPHX2; SCARA3; SCARA5	ENSG00000120885; ENSG00000120915; ENSG00000168077; ENSG00000168079; ENSG00000300853	Shared	Adipose_Subcutaneous; Adrenal_Gland; Artery_Aorta; Artery_Coronary; Brain_Amygdala; Brain_Caudate_basal_ganglia	eQTL; sQTL	0.758	0.946	0.946	0.8	yes	yes	no	4	yes	yes
rs3740688	11p11.2	ACP2; C1QTNF4; CELF1; SPI1	ENSG00000066336; ENSG00000109920; ENSG00000110536; ENSG00000134571; ENSG00000134575; ENSG00000149187; ENSG00000172247	Shared	Adipose_Subcutaneous; Adipose_Visceral_Omentum; Artery_Tibial; Brain_Anterior_cingulate_cortex_BA24; Brain_Caudate_basal_ganglia; Brain_Cerebellar_Hemisphere	eQTL; sQTL	0.915	0.731	0.915	0.8	yes	yes	no	3	yes	yes
rs10437655	11p11.2	SPI1	ENSG00000066336	Male-biased	Adipose_Subcutaneous; Brain_Anterior_cingulate_cortex_BA24; Brain_Cerebellar_Hemisphere; Brain_Cerebellum; Brain_Frontal_Cortex_BA9; Brain_Putamen_basal_ganglia	eQTL; sQTL	0.738	0.915	0.915	0.8	yes	yes	no	2	yes	yes
rs7933202	11q12.2	AP001257.1; CD6; MS4A2; MS4A4A; MS4A4E; MS4A6A; MS4A6E; MS4A7	ENSG00000013725; ENSG00000110077; ENSG00000110079; ENSG00000149534; ENSG00000166926; ENSG00000166927; ENSG00000214787; ENSG00000254952	GxS-interaction; Shared	Adipose_Subcutaneous; Artery_Aorta; Artery_Tibial; Brain_Amygdala; Brain_Anterior_cingulate_cortex_BA24; Brain_Caudate_basal_ganglia	eQTL; sQTL	0.557	0.847	0.847	0.8	yes	yes	no	3	yes	yes
rs7185636	16p12.3	GPRC5B; IQCK; KNOP1; RPL7P47	ENSG00000103550; ENSG00000167191; ENSG00000174628; ENSG00000228071	Shared	Adipose_Subcutaneous; Artery_Aorta; Artery_Coronary; Artery_Tibial; Brain_Anterior_cingulate_cortex_BA24; Brain_Cerebellar_Hemisphere	eQTL; sQTL	0.95	0.833	0.95	0.8	yes	yes	no	3	yes	yes
rs616338	17q21.32	ZNF652	ENSG00000198740	GxS-interaction; Shared	Adipose_Subcutaneous; Adipose_Visceral_Omentum; Artery_Tibial; Brain_Caudate_basal_ganglia; Brain_Cerebellum; Brain_Frontal_Cortex_BA9	eQTL; sQTL	0.933	0.828	0.933	0.8	yes	yes	no	3	yes	yes
rs12151021	19p13.3	ABCA7	ENSG00000064666; ENSG00000064687	Female-biased	Adipose_Visceral_Omentum; Brain_Amygdala; Brain_Frontal_Cortex_BA9; Brain_Hippocampus; Brain_Nucleus_accumbens_basal_ganglia; Brain_Spinal_cord_cervical_c-1	eQTL; sQTL	0.696	0.82	0.82	0.8	yes	yes	no	2	yes	yes
rs3752246	19p13.3	ABCA7; JAZF1	ENSG00000064666; ENSG00000153814; ENSG00000064687	Shared; Female-biased	Adipose_Visceral_Omentum; Brain_Amygdala; Brain_Frontal_Cortex_BA9; Brain_Hippocampus; Brain_Nucleus_accumbens_basal_ganglia; Brain_Spinal_cord_cervical_c-1	eQTL; sQTL	0.699	0.83	0.83	0.8	yes	yes	no	2	yes	yes
rs113020870	1p36.33	MYCL; PCSK9	ENSG00000116990; ENSG00000169174	Shared	Adipose_Subcutaneous; Artery_Coronary; Brain_Amygdala; Brain_Anterior_cingulate_cortex_BA24; Brain_Cerebellum; Brain_Frontal_Cortex_BA9	eQTL; sQTL	0.747	0.648	0.747	0.8	no	yes	no	3	yes	yes
rs72777026	2p25.1	ADAM17; RPL6P4	ENSG00000151694; ENSG00000226080	Male-biased	Artery_Aorta; Brain_Anterior_cingulate_cortex_BA24; Brain_Cerebellum; Brain_Substantia_nigra; Cells_Cultured_fibroblasts; Kidney_Cortex	eQTL; sQTL	0.631	0.516	0.631	0.8	no	yes	no	3	yes	yes
rs6891966	5q33.3	HAVCR1; HAVCR2	ENSG00000113249; ENSG00000135077	Female-biased; Shared	Brain_Cortex; Liver; Minor_Salivary_Gland; Skin_Not_Sun_Exposed_Suprapubic; Spleen; Testis	eQTL; sQTL	0.825	0.956	0.956	0.8	yes	yes	yes	4	yes	yes
rs113706587	5q35.3	FAM193B; RASGEF1C; RP11-1277A3.3	ENSG00000146067; ENSG00000146090; ENSG00000272459	Shared	Artery_Aorta; Brain_Cortex; Brain_Frontal_Cortex_BA9; Brain_Hippocampus; Brain_Putamen_basal_ganglia; Brain_Spinal_cord_cervical_c-1	eQTL; sQTL	0.653	0.446	0.653	0.8	no	yes	no	2	yes	yes
rs75932628	6p21.1	TREM2	ENSG00000095970	Female-biased; Shared	Adrenal_Gland; Brain_Frontal_Cortex_BA9; Ovary; Thyroid	eQTL; sQTL	0.483	0.704	0.704	0.8	no	yes	no	2	yes	yes
rs60755019	6p21.1	TREML2	ENSG00000112195	Male-biased	Brain_Caudate_basal_ganglia; Brain_Hippocampus; Brain_Putamen_basal_ganglia; Heart_Left_Ventricle; Nerve_Tibial	eQTL; sQTL	0.45	0.642	0.642	0.8	no	yes	no	2	yes	yes
rs34173062	8q24.3	MROH1; SHARPIN	ENSG00000179526; ENSG00000179832	Shared	Artery_Aorta; Brain_Cerebellar_Hemisphere; Brain_Cerebellum; Brain_Cortex; Brain_Putamen_basal_ganglia; Brain_Spinal_cord_cervical_c-1	eQTL; sQTL	0.595	0.883	0.883	0.8	yes	yes	no	2	yes	yes
rs6586028	10q23.1	TSPAN14	ENSG00000108219	Male-biased	Adipose_Subcutaneous; Artery_Coronary; Brain_Amygdala; Brain_Cerebellar_Hemisphere; Brain_Cerebellum; Brain_Hippocampus	eQTL; sQTL	0.658	0.789	0.789	0.8	no	yes	no	3	yes	yes
rs1878036	10q23.1	TSPAN14	ENSG00000108219	Shared	Adipose_Subcutaneous; Artery_Coronary; Brain_Amygdala; Brain_Cerebellar_Hemisphere; Brain_Cerebellum; Brain_Hippocampus	eQTL; sQTL	0.616	0.789	0.789	0.8	no	yes	no	3	yes	yes
rs11218343	11q24.1	SORL1	ENSG00000137642	GxS-interaction	Artery_Aorta; Brain_Cerebellum; Brain_Hypothalamus; Brain_Putamen_basal_ganglia; Breast_Mammary_Tissue; Kidney_Cortex	sQTL	0.47	0.76	0.76	0.8	no	yes	no	3	yes	yes
rs7401792	14q32.12	SLC24A4	ENSG00000140090	Male-biased	Brain_Anterior_cingulate_cortex_BA24; Brain_Caudate_basal_ganglia; Brain_Cortex; Brain_Frontal_Cortex_BA9; Breast_Mammary_Tissue; Minor_Salivary_Gland	eQTL; sQTL	0.496	0.692	0.692	0.8	no	yes	no	2	yes	yes
rs4985556	16q22.1	CTCF; IL34; MTSS2; NUTF2; VAC14	ENSG00000102898; ENSG00000157368; ENSG00000102974; ENSG00000103043; ENSG00000132613	GxS-interaction; Shared; Female-biased	Artery_Aorta; Artery_Tibial; Brain_Amygdala; Brain_Caudate_basal_ganglia; Brain_Cortex; Brain_Frontal_Cortex_BA9	eQTL; sQTL	0.529	0.82	0.82	0.8	yes	yes	no	2	yes	yes
rs35048651	17p13.3	WDR81	ENSG00000167716	GxS-interaction; Shared	Adipose_Subcutaneous; Brain_Amygdala; Brain_Cerebellar_Hemisphere; Brain_Cortex; Brain_Hippocampus; Brain_Hypothalamus	eQTL; sQTL	0.493	0.644	0.644	0.8	no	yes	no	2	yes	yes
rs7225151	17p13.2	CAMTA2; CHRNE; RP11-333E1.2; SCIMP; ZNF232	ENSG00000108509; ENSG00000108556; ENSG00000161929; ENSG00000167840; ENSG00000263164	Shared	Adipose_Visceral_Omentum; Adrenal_Gland; Artery_Aorta; Artery_Coronary; Brain_Anterior_cingulate_cortex_BA24; Brain_Cortex	eQTL; sQTL	0.526	0.703	0.703	0.8	no	yes	no	4	yes	yes
rs2242595	17p11.2	DRG2	ENSG00000108591	GxS-interaction	Artery_Coronary; Brain_Amygdala; Brain_Substantia_nigra; Esophagus_Muscularis; Whole_Blood	eQTL; sQTL	0.588	0.726	0.726	0.8	no	yes	yes	4	yes	yes
rs708382	17q21.31	ARHGAP27; CRHR1; GRN	ENSG00000030582; ENSG00000120088; ENSG00000159314	GxS-interaction; Shared	Adrenal_Gland; Artery_Aorta; Brain_Amygdala; Brain_Anterior_cingulate_cortex_BA24; Brain_Caudate_basal_ganglia; Brain_Cerebellar_Hemisphere	eQTL; sQTL	0.548	0.837	0.837	0.8	yes	yes	no	3	yes	yes
rs199515	17q21.31	WNT3; MAPT	ENSG00000108379; ENSG00000186868	Male-biased	Artery_Aorta; Brain_Caudate_basal_ganglia; Cells_EBV-transformed_lymphocytes; Small_Intestine_Terminal_Ileum; Brain_Cortex; Brain_Frontal_Cortex_BA9	eQTL; sQTL	0.648	0.879	0.879	0.8	yes	yes	yes	4	yes	yes
rs138190086	17q23.3	ACE; KCNH6	ENSG00000159640; ENSG00000173826	Shared	Artery_Aorta; Artery_Tibial; Brain_Cerebellar_Hemisphere; Brain_Cerebellum; Brain_Frontal_Cortex_BA9; Brain_Hippocampus	eQTL; sQTL	0.322	0.481	0.481	0.8	no	yes	no	2	yes	yes
rs4277405	17q23.3	ACE	ENSG00000159640	Female-biased	Artery_Aorta; Artery_Tibial; Brain_Cerebellar_Hemisphere; Brain_Frontal_Cortex_BA9; Esophagus_Gastroesophageal_Junction; NA	eQTL	0.481	0.356	0.481	0.8	no	yes	no	3	yes	yes
rs6742	20q13.33	TCFL5; SLC2A4RG	ENSG00000101190; ENSG00000125520	Female-biased	Brain_Amygdala; Colon_Transverse; Liver; Nerve_Tibial; Vagina; Brain_Cortex	eQTL; sQTL	0.664	0.514	0.664	0.8	no	yes	no	3	yes	yes
rs184384746	3p14.3	CMTM7; HESX1; IL17RD	ENSG00000153551; ENSG00000163666; ENSG00000144730	Shared	Artery_Tibial; Brain_Anterior_cingulate_cortex_BA24; Brain_Cerebellar_Hemisphere; Brain_Frontal_Cortex_BA9; Brain_Hippocampus; Cells_EBV-transformed_lymphocytes	eQTL; sQTL	0.656	0.541	0.656	0.8	no	yes	yes	3	yes	yes
rs76928645	7p11.2	EGFR; SEC61G	ENSG00000146648; ENSG00000132432	Male-biased	Ovary; Small_Intestine_Terminal_Ileum; Spleen; Brain_Cortex; Whole_Blood; Artery_Tibial	eQTL	0.739	0.59	0.739	0.8	no	yes	yes	4	yes	yes
rs1057518740	13q12.12	MIPEP	ENSG00000027001	Female-biased	Artery_Tibial; Brain_Caudate_basal_ganglia; Brain_Cerebellum; Breast_Mammary_Tissue; Lung; NA	eQTL	0.783	0.651	0.783	0.8	no	yes	no	3	yes	no
rs2077440	13q12.12	PCOTH	ENSG00000205861	Female-biased	Artery_Tibial; Brain_Cerebellar_Hemisphere; Breast_Mammary_Tissue; Lung; NA	eQTL	0.783	0.631	0.783	0.8	no	yes	no	3	yes	no
rs3848143	15q22.31	FAM96A; SNX1	ENSG00000028528	Shared; Female-biased; GxS-interaction	Artery_Tibial; Brain_Cortex; Brain_Substantia_nigra; Ovary; Spleen; Brain_Frontal_Cortex_BA9	sQTL; eQTL	0.967	0.853	0.967	0.8	yes	yes	yes	4	yes	yes
rs587709	19q13.42	LILRA5	ENSG00000187116	GxS-interaction	Adrenal_Gland; Brain_Anterior_cingulate_cortex_BA24; Brain_Frontal_Cortex_BA9; Brain_Nucleus_accumbens_basal_ganglia; Heart_Atrial_Appendage; Minor_Salivary_Gland	eQTL; sQTL	0.389	0.564	0.564	0.8	no	yes	no	2	yes	yes
rs2830489	21q21.3	ADAMTS1	ENSG00000154734	Female-biased	Brain_Cortex; Cells_EBV-transformed_lymphocytes; Heart_Left_Ventricle; Prostate; Testis; Whole_Blood	eQTL; sQTL	0.257	0.466	0.466	0.8	no	yes	yes	3	yes	yes
rs2830500	21q21.3	ADAMTS1	ENSG00000154734	Shared	Brain_Cortex; Cells_EBV-transformed_lymphocytes; Heart_Left_Ventricle; Prostate; Testis; Whole_Blood	eQTL; sQTL	0.174	0.466	0.466	0.8	no	yes	yes	3	yes	yes
rs143080277	2q12.2	NCK2	ENSG00000071051	Male-biased	Brain_Cortex; Whole_Blood; Artery_Tibial; Muscle_Skeletal	eQTL	0.2	0.05	0.2	0.8	no	yes	yes	4	yes	yes
rs139643391	2q33.2	WDR12	ENSG00000138442	Male-biased	Brain_Cortex; Whole_Blood; Artery_Tibial; Muscle_Skeletal	eQTL	0.255	0.078	0.255	0.8	no	yes	yes	4	yes	yes
rs2245466	4p14	RHOH	ENSG00000168421	Male-biased	Brain_Cortex; Whole_Blood; Artery_Tibial; Muscle_Skeletal	eQTL	0.405	0.271	0.405	0.8	no	yes	yes	4	yes	yes
rs10947943	6p21.1	UNC5CL	ENSG00000124602	GxS-interaction	Brain_Cortex; Whole_Blood; Artery_Tibial; Muscle_Skeletal	eQTL	0.327	0.149	0.327	0.8	no	yes	yes	4	yes	yes
rs9349407	6p12.3	CD2AP	ENSG00000198087	Female-biased	Brain_Cortex; Brain_Frontal_Cortex_BA9; Brain_Hippocampus; Brain_Hypothalamus	eQTL	0.559	0.337	0.559	0.8	no	yes	no	1	no	yes
rs785129	6q22.1	HS3ST5	ENSG00000249853	Male-biased	Brain_Cortex; Whole_Blood; Artery_Tibial; Muscle_Skeletal	eQTL	0.769	0.572	0.769	0.8	no	yes	yes	4	yes	yes
rs5011436	7p21.3	TMEM106B; PTK2B	ENSG00000106460; ENSG00000120899	Shared	Brain_Cortex; Brain_Frontal_Cortex_BA9; Brain_Hippocampus; Brain_Hypothalamus; NA	eQTL	0.971	0.842	0.971	0.8	yes	yes	no	2	yes	yes
rs1065712	8p23.1	CTSB	ENSG00000164733	GxS-interaction	Brain_Cortex; Whole_Blood; Artery_Tibial; Muscle_Skeletal	eQTL	0.508	0.344	0.508	0.8	no	yes	yes	4	yes	yes
rs646776	1p13.3	SORT1	ENSG00000134243	Female-biased	Adipose_Subcutaneous; Adipose_Visceral_Omentum; Liver; Brain_Cortex	eQTL	0.675	0.524	0.675	0.8	no	yes	no	2	yes	no
rs12592898	15q25.1	CTSH	ENSG00000103811	Female-biased	Brain_Cortex; Whole_Blood; Artery_Tibial; Muscle_Skeletal	eQTL	0.615	0.425	0.615	0.8	no	yes	yes	4	yes	yes
rs1140239	16p11.2	DOC2A	ENSG00000149927	Female-biased	Brain_Cortex; Whole_Blood; Artery_Tibial; Muscle_Skeletal	eQTL	0.536	0.372	0.536	0.8	no	yes	yes	4	yes	yes
rs16941239	16q24.1	FOXF1	ENSG00000103241	Male-biased	Brain_Cortex; Whole_Blood; Artery_Tibial; Muscle_Skeletal	eQTL	0.224	0.05	0.224	0.8	no	yes	yes	4	yes	yes
rs149080927	19p13.3	KLF16	ENSG00000129911	Female-biased	Brain_Cortex; Whole_Blood; Artery_Tibial; Muscle_Skeletal	eQTL	0.582	0.374	0.582	0.8	no	yes	yes	4	yes	yes
rs2154481	21q21.3	APP	ENSG00000142192	Female-biased	Brain_Cortex; Brain_Frontal_Cortex_BA9; Brain_Hippocampus; Brain_Hypothalamus	eQTL	0.696	0.486	0.696	0.8	no	yes	no	1	no	yes
rs772170651	Xp22.2	SHROOM2	ENSG00000146950	Female-biased; GxS-interaction	Brain_Hippocampus	eQTL; sQTL	0.898	0.805	0.898	0.8	yes	yes	no	1	no	no
rs1925209506	Xp22.2	ACE2	ENSG00000130234	Female-biased	Artery_Tibial; Brain_Hypothalamus	eQTL	0.491	0.277	0.491	0.8	no	yes	no	2	yes	no
rs75980152	Xp11.3	NDUFB11	ENSG00000147123	GxS-interaction; Shared	Brain_Cortex; Brain_Frontal_Cortex_BA9; Brain_Hippocampus; Brain_Hypothalamus; NA	eQTL	0.483	0.301	0.483	0.8	no	yes	no	2	yes	no
rs73218361	Xq13.1	CXORF49	ENSG00000215115	Female-biased; GxS-interaction	Brain_Cortex	eQTL; sQTL	0.694	0.931	0.931	0.8	yes	yes	no	1	no	no
rs5923518	Xq21.2	DACH2	ENSG00000126733	Shared	Brain_Cortex; Brain_Frontal_Cortex_BA9; Brain_Hippocampus; Brain_Hypothalamus	eQTL; sQTL	0.336	0.618	0.618	0.8	no	yes	no	1	no	no
rs144071327	Xq23	KLHL13	ENSG00000003096	Female-biased; GxS-interaction	Brain_Cortex; Brain_Frontal_Cortex_BA9; Brain_Hippocampus; Brain_Hypothalamus	eQTL	0.26	0.07	0.26	0.8	no	yes	no	1	no	no
rs748571391	Xq26.1	ELF4	ENSG00000102034	GxS-interaction; Shared	Whole_Blood; Spleen	eQTL	0.518	0.414	0.518	0.8	no	no	yes	1	no	no
rs12689435	Xq26.3	SMIM10L2B	ENSG00000196972	Shared	Brain_Cortex; Brain_Frontal_Cortex_BA9; Brain_Hippocampus; Brain_Hypothalamus	eQTL	0.685	0.556	0.685	0.8	no	yes	no	1	no	no
rs183232376	Xq27.1	CDR1	ENSG00000288642	Female-biased	Brain_Cortex; Brain_Frontal_Cortex_BA9; Brain_Hippocampus; Brain_Hypothalamus	eQTL; sQTL	0.05	0.33	0.33	0.8	no	yes	no	1	no	no
rs146964414	Xq28	MTM1; CD99L2	ENSG00000171100; ENSG00000102181	Female-biased; Shared	Brain_Cortex; Whole_Blood	eQTL	0.327	0.169	0.327	0.8	no	yes	yes	2	yes	yes
rs10929858	2p24.3	LOC100506474	ENSG00000225649	Female-biased	Brain_Cortex; Whole_Blood; Artery_Tibial; Muscle_Skeletal; NA	eQTL	0.269	0.075	0.269	0.8	no	yes	yes	5	yes	no
rs1805124	3p22.2	SCN5A	ENSG00000183873	Female-biased	Brain_Cortex; Whole_Blood; Artery_Tibial; Muscle_Skeletal; NA	eQTL	0.48	0.271	0.48	0.8	no	yes	yes	5	yes	no
rs191375948	4q34.3	LINC01098	ENSG00000231171	Female-biased; GxS-interaction	Brain_Cortex; Whole_Blood; Artery_Tibial; Muscle_Skeletal; NA	eQTL	0.215	0.083	0.215	0.8	no	yes	yes	5	yes	no
rs4994	8p12	ADRB3	ENSG00000188778	Female-biased; GxS-interaction	Adipose_Subcutaneous; Adipose_Visceral_Omentum; Liver; Pancreas; NA	eQTL	0.602	0.448	0.602	0.8	no	no	no	2	yes	no
rs717620	10q24.2	ABCC2	ENSG00000023839	Female-biased	Brain_Cortex; Whole_Blood; Artery_Tibial; Muscle_Skeletal; NA	eQTL	0.551	0.361	0.551	0.8	no	yes	yes	5	yes	no
rs1169288	12q24.31	HNF1A	ENSG00000135100	Female-biased; GxS-interaction	Adipose_Subcutaneous; Adipose_Visceral_Omentum; Liver; Pancreas; NA	eQTL	0.496	0.351	0.496	0.8	no	no	no	2	yes	no
rs894160	15q26.1	PLIN1	ENSG00000166819	Female-biased	Adipose_Subcutaneous; Adipose_Visceral_Omentum; Liver; Pancreas; NA	eQTL	0.898	0.757	0.898	0.8	yes	no	no	2	yes	no
rs34717366	18q22.3	LOC284241	ENSG00000178412	Female-biased; GxS-interaction	Brain_Cortex; Whole_Blood; Artery_Tibial; Muscle_Skeletal; NA	eQTL	0.182	0.05	0.182	0.8	no	yes	yes	5	yes	no
rs2273061	20p12.2	JAG1	ENSG00000101384	Female-biased; GxS-interaction	Artery_Aorta; Artery_Coronary; Artery_Tibial; Brain_Cortex; NA	eQTL	0.644	0.442	0.644	0.8	no	yes	no	3	yes	no
rs738409	22q13.31	PNPLA3	ENSG00000100344	Female-biased; GxS-interaction	Adipose_Subcutaneous; Adipose_Visceral_Omentum; Liver; Pancreas; NA	eQTL	0.286	0.173	0.286	0.8	no	no	no	2	yes	no
rs772949154	Xp22.13	NHS	ENSG00000188158	Female-biased; GxS-interaction	Brain_Cortex; Brain_Frontal_Cortex_BA9; Brain_Hippocampus; Brain_Hypothalamus; NA	eQTL	0.276	0.169	0.276	0.8	no	yes	no	2	yes	no
rs539735465	1q44	OR2T7	ENSG00000227152	GxS-interaction; Male-biased	Brain_Cortex; Whole_Blood; Artery_Tibial; Muscle_Skeletal; NA	eQTL	0.711	0.576	0.711	0.8	no	yes	yes	5	yes	no
rs3827760	2q12.3	EDAR	ENSG00000135960	GxS-interaction	Brain_Cortex; Whole_Blood; Artery_Tibial; Muscle_Skeletal; NA	eQTL	0.324	0.154	0.324	0.8	no	yes	yes	5	yes	no
rs4988235	2q21.3	MCM6	ENSG00000076003	GxS-interaction	Brain_Cortex; Whole_Blood; Artery_Tibial; Muscle_Skeletal; NA	eQTL	0.442	0.229	0.442	0.8	no	yes	yes	5	yes	no
rs2305948	4q12	KDR	ENSG00000128052	GxS-interaction; Male-biased	Artery_Aorta; Artery_Coronary; Artery_Tibial; Brain_Cortex	eQTL; sQTL	0.752	0.966	0.966	0.8	yes	yes	no	2	yes	no
rs5335	4q31.22	EDNRA	ENSG00000151617	GxS-interaction; Male-biased	Artery_Aorta; Artery_Coronary; Artery_Tibial; Brain_Cortex; NA	eQTL	0.94	0.792	0.94	0.8	yes	yes	no	3	yes	no
rs185777263	6q14.1	LINC02535	ENSG00000234155	GxS-interaction	Brain_Cortex; Whole_Blood; Artery_Tibial; Muscle_Skeletal; NA	eQTL	0.777	0.567	0.777	0.8	no	yes	yes	5	yes	no
rs713598	7q34	TAS2R38	ENSG00000257138	GxS-interaction	Brain_Cortex; Whole_Blood; Artery_Tibial; Muscle_Skeletal; NA	eQTL	0.392	0.18	0.392	0.8	no	yes	yes	5	yes	no
rs639225	9p21.2	TEK	ENSG00000120156	GxS-interaction; Male-biased	Artery_Aorta; Artery_Coronary; Artery_Tibial; Brain_Cortex; NA	eQTL	0.916	0.7	0.916	0.8	yes	yes	no	3	yes	no
rs113493626	9q34.2	MYMK	ENSG00000187616	GxS-interaction; Male-biased	Brain_Cortex; Whole_Blood; Artery_Tibial; Muscle_Skeletal; NA	eQTL	0.592	0.416	0.592	0.8	no	yes	yes	5	yes	no
rs12913832	15q13.1	HERC2	ENSG00000128731	GxS-interaction	Brain_Cortex; Whole_Blood; Artery_Tibial; Muscle_Skeletal; NA	eQTL	0.649	0.464	0.649	0.8	no	yes	yes	5	yes	no
rs17822931	16q12.1	ABCC11	ENSG00000121270	GxS-interaction	Adipose_Subcutaneous; Adipose_Visceral_Omentum; Liver; Pancreas; NA	eQTL	0.296	0.14	0.296	0.8	no	no	no	2	yes	no
rs668	17q23.3	PECAM1	ENSG00000261371	GxS-interaction; Male-biased	Artery_Aorta; Artery_Coronary; Artery_Tibial; Brain_Cortex	eQTL; sQTL	0.816	0.666	0.816	0.8	yes	yes	no	2	yes	no
rs144602470	20p11.21	ENSG00000232200	ENSG00000232200	GxS-interaction	Brain_Cortex; Whole_Blood; Artery_Tibial; Muscle_Skeletal; NA	eQTL	0.44	0.273	0.44	0.8	no	yes	yes	5	yes	no
rs11093376	Xq13.1	HDAC8	ENSG00000147099	GxS-interaction; Male-biased	Brain_Cortex; Brain_Frontal_Cortex_BA9; Brain_Hippocampus; Brain_Hypothalamus; NA	eQTL	0.309	0.135	0.309	0.8	no	yes	no	2	yes	no
rs4374383	2q13	MERTK	ENSG00000153208	Shared	Whole_Blood; Spleen; Brain_Cortex; Brain_Hippocampus	eQTL; sQTL	0.753	0.935	0.935	0.8	yes	yes	yes	2	yes	no
rs246395	5q32	PDGFRB	ENSG00000113721	Shared	Artery_Aorta; Artery_Coronary; Artery_Tibial; Brain_Cortex; NA	eQTL	0.856	0.756	0.856	0.8	yes	yes	no	3	yes	no
rs199347	7p15.3	GPNMB	ENSG00000136235	Shared	Whole_Blood; Spleen; Brain_Cortex; Brain_Hippocampus	eQTL; sQTL	0.881	0.769	0.881	0.8	yes	yes	yes	2	yes	no
rs2507800	8q23.1	ANGPT1	ENSG00000154188	Shared	Artery_Aorta; Artery_Coronary; Artery_Tibial; Brain_Cortex	eQTL; sQTL	0.845	0.697	0.845	0.8	yes	yes	no	2	yes	no
rs35568725	9p22.1	PLIN2	ENSG00000147872	Shared	Adipose_Subcutaneous; Adipose_Visceral_Omentum; Liver; Pancreas; NA	eQTL	0.957	0.76	0.957	0.8	yes	no	no	2	yes	no
rs1006737	12p13.33	CACNA1C	ENSG00000151067	Shared	Brain_Cortex; Brain_Frontal_Cortex_BA9; Brain_Hippocampus; Brain_Hypothalamus; NA	eQTL	0.89	0.799	0.89	0.8	yes	yes	no	2	yes	no
rs10498633	14q32.12	SLC24A4	ENSG00000140090	Shared	Brain_Cortex; Brain_Frontal_Cortex_BA9; Brain_Hippocampus; Brain_Hypothalamus; NA	eQTL	0.879	0.741	0.879	0.8	yes	yes	no	2	yes	yes
rs4702	15q26.1	FURIN	ENSG00000140564	Shared	Artery_Aorta; Artery_Coronary; Artery_Tibial; Brain_Cortex; NA	eQTL	0.867	0.684	0.867	0.8	yes	yes	no	3	yes	no
rs1805007	16q24.3	MC1R	ENSG00000258839	Shared	Brain_Cortex; Whole_Blood; Artery_Tibial; Muscle_Skeletal; NA	eQTL	0.292	0.152	0.292	0.8	no	yes	yes	5	yes	no
rs10314	22q11.21	CLDN5	ENSG00000184113	Shared	Artery_Aorta; Artery_Coronary; Artery_Tibial; Brain_Cortex	eQTL; sQTL	0.91	0.792	0.91	0.8	yes	yes	no	2	yes	no

### Sheet: Supp Data 45
Supplementary Data 45. Univariate MiXeR results quantifying polygenicity using our sex-stratified GWAS meta-analysis results. MiXeR fits a Gaussian mixture model assuming that common genetic effects on a trait are a mixture of causal variants and non-causal variants. Females: 130,471 cases, 159,521 controls. Males: 64,805 cases, 132,185 controls. pi = polygenicity; sig2_beta = discoverability; sig2_zero = chi-square statistic inflation factor; h2 = heritability; nc@p9 = number of causal variants explaining 90% of heritability; AIC = Akaike information criterion; BIC = Bayesian information criterion; AD = Alzheimer's disease.
Trait	pi (mean)	pi (std)	sig2_beta (mean)	sig2_beta (std)	sig2_zero (mean)	sig2_zero (std)	h2 (mean)	h2 (std)	nc@p9 (mean)	nc@p9 (std)	AIC	BIC
AD female	0.00861852	0.00930679	3.52108e-05	2.67679e-05	0.988157	0.000303788	0.329077	0.103976	17485.5	1680.45	22.2579	10.3204
AD male	0.0144251	0.0165971	2.23247e-05	2.66102e-05	0.997798	0.000346372	0.218021	0.169114	17403.5	930.221	11.6517	8.54997

### Sheet: Supp Data 46
Supplementary Data 46. Bivariate MiXeR results examining polygenic overlap between our GWAS meta-analyses of Alzheimer's disease (AD) in females and males. Females: 130,471 cases, 159,521 controls. Males: 64,805 cases, 132,185 controls. nc1, nc2, and nc12 = number of causal variants explaining 90% of heritability that are specific to trait 1, specific to trait 2, and shared between trait 1 and 2, respectively; rho = correlation of effect sizes in shared polygenic component; rg = genetic correlation.
trait 1	trait 2	nc1 (mean)	nc1 (std)	nc2 (mean)	nc2 (std)	nc12 (mean)	nc12 (std)	rho (mean)	rho (std)	rg (mean)	rg (std)
AD female	AD male	17485.7	6323.99	17402.7	8844.35	17266.3	1850.09	0.312444	3.19e-08	-0.160337	0.00319384

### Sheet: Supp Data 47
Supplementary Data 47. Bivariate MiXeR results investigating polygenic overlap between Alzheimer's disease (AD) in females and males using the full and down-sampled meta-analysis of HUNT and MVP cohorts. The full sample: Females = 33,301 cases and 75,145 controls, Males = 20,138 cases and 45,060 controls. Down-sampling: n = 20,138 cases and 45,060 in both females and males. nc1, nc2, and nc12 = number of causal variants explaining 90% of heritability that are specific to trait 1, specific to trait 2, and shared between trait 1 and 2, respectively; rho = correlation of effect sizes in shared polygenic component; rg = genetic correlation.
trait 1	trait 2	nc1 (mean)	nc1 (std)	nc2 (mean)	nc2 (std)	nc12 (mean)	nc12 (std)	rho (mean)	rho (std)	rg (mean)	rg (std)
AD female HUNT & MVP full	AD male HUNT & MVP full	15103.5	8450.2	12725.3	6024.93	7516.94	2785.4	0.427	0.000937375	-0.100002	0.0864986
AD female HUNT & MVP down-sampled	AD male HUNT & MVP down-sampled	9131.66	451.726	10768.7	3750.51	6645.45	1516.55	0.228316	0.0161845	-0.228931	0.101062

### Sheet: Supp Data 48
Supplementary Data 48. Information and possible causal variants for the 127 genomic regions that share a common causal variant between Alzheimer's disease (AD) in females and AD in males as identified by gwas-pw. Of these 127 shared regions, four variants (in bold) were identified as possible causal risk loci (PPA of model 3 (shared model) > 0.5). For each genomic region, the regions position (base pair position according to human genome build 38) and posterior probability that this region is shared by AD in females and males is displayed. Information for the SNP with the highest posterior probability of being the causal SNP in each region is also displayed: rsID, base pair position according to human genome build 38 (SNP pos), effect allele and other allele. For each variant with a posterior probability of being the causal variant > 0.5, i.e. for each possible causal risk variant, the effect size (beta), standard error (SE), two-sided unadjusted p-value (P) and frequency of the effect allele from the GWAS results in females and males are displayed. Gene nearest SNP = The gene nearest the possible causal SNP (with the distance and function in brackets). Genes (annotated with > 1 method) = All genes annotated to the possible causal SNP with more than 1 method (from positional, eQTL and chromatin interaction mapping). Gene: poisitional = the genes mapped to each of the possible causal SNPs using positional mapping. Gene: eQTL = the genes mapped to each of the possible causal SNPs using eQTL information, with the tissue type in brackets next to each gene. Gene: chromatin interaction = the genes mapped to each of the possible causal SNPs using chromatin interaction information, with the tissue type in brackets next to each gene.
Chr	Region (start - stop)	Posterior probability of shared model	rsID of possible causal variant	SNP pos	Effect Allele	Other Allele	Posterior probability this SNP is causal under shared model	Beta (Female AD)	SE (Female AD)	P (Female AD)	Freq Effect Allele (Female AD)	Beta (Male AD)	SE (Male AD)	P (Male AD)	Freq Effect Allele (Male AD)	Gene nearest SNP (distance, function)	Genes (annotated with > 1 method)	Gene: positional	Gene: eQTL (tissue)	Gene: chromatin interaction (tissue)
19	44655923 - 45156602	0.785	rs12691088	44906263	C	T	0.785	1.41726	0.038073	2.71803e-303	0.2704	0.981317	0.026475	1e-300	0.2778	APOE (0.013 kb, TWAS)	APOE	APOE	APOE (Liver; Brain_Hippocampus; Brain_Cortex)	APOE (Liver; Brain_Hippocampus)
19	44663133 - 45195496	0.797	rs814573	44929315	T	C	0.09	1.4116	0.038118	3.4448e-300	0.1312	1.3171	0.035534	1e-300	0.1335	APOC1 (0.000 kb, TWAS)	APOC1; APOC4	APOC1; APOC4	APOC1 (Adrenal_Gland; Esophagus_Muscularis); APOC1 (Uterus; Heart_Atrial_Appendage; Liver; Spleen); APOC4 (Uterus; Heart_Atrial_Appendage; Liver; Stomach)	APOC1 (Liver; Brain_Hippocampus)
19	44664949 - 45169173	0.76	rs2075650	44917061	A	G	0.455	-0.952333	0.025912	1.05743e-295	0.1266	-1.92341	0.051219	0	0.14	APOC1 (0.000 kb, TWAS)	APOC1	APOC1	APOC1 (Liver; Brain_Hippocampus; Brain_Cortex)	APOC1 (Liver; Brain_Hippocampus)
19	44653557 - 45156602	0.783	rs1081105	44905080	A	G	0.755	-2.11005	0.064614	6.53268e-234	0.2599	-1.8248	0.054543	2.08777e-245	0.2677	APOE (0.000 kb, TWAS)	APOE	APOE	APOE (Liver; Brain_Hippocampus; Brain_Cortex)	APOE (Liver; Brain_Hippocampus)
19	44686126 - 45199585	0.738	rs438811	44942856	G	T	0.738	-0.867513	0.026565	6.53268e-234	0.1864	-1.4334	0.042844	2.08777e-245	0.1742	APOC2 (0.000 kb, TWAS)	APOC2	APOC2	APOC2 (Whole_Blood; Brain_Spinal_cord_cervical_c-1)	APOC2 (Liver; Brain_Hippocampus)
19	44641689 - 45142393	0.863	rs283811	44892041	A	C	0.796	-1.66592	0.05849	1.95359e-178	0.2852	-2.13774	0.073005	1.75458e-188	0.2845	TOMM40 (0.000 kb, TWAS)	TOMM40	TOMM40	TOMM40 (Liver; Brain_Hippocampus; Brain_Cortex)	TOMM40 (Liver; Brain_Hippocampus)
19	44632364 - 45135937	0.889	rs157595	44884151	A	G	0.61	1.03301	0.0492	7.12051e-98	0.3696	1.23375	0.056604	2.52683e-105	0.3571	NECTIN2 (0.000 kb, TWAS)	NECTIN2	NECTIN2	NECTIN2 (Brain_Caudate_basal_ganglia; Brain_Putamen_basal_ganglia; Brain_Anterior_cingulate_cortex_BA24)	NECTIN2 (Brain_Caudate_basal_ganglia; Brain_Putamen_basal_ganglia)
19	44559040 - 45071421	0.773	rs28399637	44815231	C	T	0.773	-1.21311	0.060515	2.16508e-89	0.2974	-0.590207	0.029461	2.81256e-89	0.3004	BCAM (0.000 kb, TWAS)	BCAM	BCAM	BCAM (Artery_Aorta; Brain_Amygdala); BCAM (Brain_Cortex; Prostate)	BCAM (Liver; Brain_Hippocampus)
19	44499046 - 45001227	0.899	rs60049679	44750137	T	C	0.707	0.973945	0.055345	2.56523e-69	0.1824	1.2238	0.066519	1.37055e-75	0.1719	BCL3 (0.000 kb, TWAS)	BCL3	BCL3	BCL3 (Liver; Adipose_Subcutaneous; Adipose_Visceral_Omentum)	BCL3 (Brain_Cortex; Brain_Hippocampus)
19	44393798 - 44934370	0.749	rs79701229	44664084	G	T	0.555	-0.678083	0.039868	7.14029e-65	0.1844	-1.21432	0.068189	6.1046e-71	0.1823	CEACAM19 (0.000 kb, TWAS)	CEACAM19	CEACAM19; PVR	CEACAM19 (Esophagus_Muscularis; Brain_Hippocampus; Pancreas); PVR (Stomach; Uterus; Brain_Cortex; Pituitary)	CEACAM19 (Whole_Blood; Spleen)
19	44821500 - 45326485	0.719	rs483082	45073993	A	C	0.719	0.536153	0.032147	1.88945e-62	0.2985	1.12408	0.067184	7.74132e-63	0.29	ZNF296 (0.629 kb, TWAS)	ZNF296	ZNF296	ZNF296 (Brain_Cortex; Cells_Cultured_fibroblasts; Thyroid; Heart_Left_Ventricle); ZNF296 (Colon_Transverse; Artery_Aorta; Liver; Brain_Substantia_nigra)	ZNF296 (Brain_Caudate_basal_ganglia; Brain_Putamen_basal_ganglia)
19	44466083 - 44968454	0.802	rs57465754	44717269	G	A	0.175	-0.474168	0.028445	2.17891e-62	0.2233	-0.789125	0.047164	7.72586e-63	0.2108	CEACAM16-AS1 (0.000 kb, TWAS)	CEACAM16-AS1	CEACAM16-AS1	CEACAM16-AS1 (Brain_Caudate_basal_ganglia; Brain_Putamen_basal_ganglia; Brain_Anterior_cingulate_cortex_BA24)	CEACAM16-AS1 (Whole_Blood; Spleen)
19	44829279 - 45340107	0.708	rs150966173	45084693	A	G	0.461	0.910653	0.055157	3.09833e-61	0.3373	0.436459	0.025214	3.94014e-67	0.3392	GEMIN7 (0.000 kb, TWAS)	GEMIN7	GEMIN7	GEMIN7 (Artery_Aorta; Artery_Tibial; Heart_Left_Ventricle)	GEMIN7 (Artery_Aorta; Artery_Tibial)
19	44704585 - 45428268	0.773	rs115881343	45066427	G	A	0.205	1.18162	0.074106	3.08369e-57	0.3343	1.03779	0.061976	6.15336e-63	0.3426	CLPTM1 (0.000 kb, TWAS)	CLPTM1	CLPTM1; TRAPPC6A	CLPTM1 (Breast_Mammary_Tissue; Brain_Cerebellum; Whole_Blood); TRAPPC6A (Thyroid; Whole_Blood; Brain_Frontal_Cortex_BA9; Brain_Cortex)	CLPTM1 (Brain_Cortex; Brain_Hippocampus)
19	44466083 - 44968454	0.759	rs188535946	44717269	C	T	0.759	-0.917838	0.060443	4.43308e-52	0.0914	-0.440184	0.027537	1.62084e-57	0.0779	CEACAM16-AS1 (0.000 kb, TWAS)	CEACAM16-AS1	CEACAM16-AS1	CEACAM16-AS1 (Artery_Aorta; Artery_Tibial; Heart_Left_Ventricle)	CEACAM16-AS1 (Liver; Adipose_Subcutaneous)
19	44890606 - 45391322	0.731	rs116949436	45140964	A	C	0.303	-0.791194	0.05333	8.59458e-50	0.1451	-0.555916	0.035554	4.15089e-55	0.1504	PPP1R37 (0.000 kb, TWAS)	PPP1R37	PPP1R37	PPP1R37 (Artery_Aorta; Artery_Tibial; Heart_Left_Ventricle)	PPP1R37 (Brain_Cortex; Brain_Hippocampus)
19	44632364 - 45138110	0.85	rs147636938	44885237	T	C	0.709	-0.625963	0.042743	1.4541e-48	0.1368	-0.724578	0.046914	8.17698e-54	0.1458	NECTIN2 (0.000 kb, TWAS)	NECTIN2	NECTIN2	NECTIN2 (Brain_Cortex; Brain_Hippocampus; Brain_Frontal_Cortex_BA9)	NECTIN2 (Artery_Aorta; Artery_Tibial)
19	44704701 - 45211963	0.852	rs1305062	44958332	T	C	0.154	1.03957	0.071521	7.257e-48	0.3613	0.811873	0.052942	4.45344e-53	0.3596	CLPTM1 (0.000 kb, TWAS)	CLPTM1	CLPTM1	CLPTM1 (Brain_Cortex; Brain_Hippocampus; Brain_Frontal_Cortex_BA9)	CLPTM1 (Whole_Blood; Spleen)
11	59909687 - 60493162	0.693	rs1582763	60201425	A	C	0.561	0.75325	0.052365	6.46368e-47	0.4475	0.682215	0.048453	5.04533e-45	0.4645	MS4A4E (0.000 kb, TWAS)	AP001257.1; MS4A4E; MS4A6A	AP001257.1; MS4A4E; MS4A6A	AP001257.1 (Brain_Amygdala; Nerve_Tibial; Small_Intestine_Terminal_Ileum); AP001257.1 (Brain_Anterior_cingulate_cortex_BA24; Stomach; Brain_Frontal_Cortex_BA9); MS4A4E (Thyroid; Whole_Blood; Brain_Caudate_basal_ganglia); MS4A6A (Thyroid; Whole_Blood; Kidney_Cortex; Brain_Cerebellar_Hemisphere)	AP001257.1 (Brain_Cortex; Brain_Hippocampus)
2	36804796 - 37804796	0.808	rs17020490	37304796	C	T	0.376	0.978549	0.069208	2.17621e-45	0.2185	0.903565	0.063565	7.41403e-46	0.2159	NDUFAF7 (0.000 kb, TWAS)	NDUFAF7; PRKD3	CEBPZ; NDUFAF7; PRKD3	NDUFAF7 (Adipose_Visceral_Omentum; Whole_Blood); NDUFAF7 (Thyroid; Brain_Cerebellar_Hemisphere; Brain_Cerebellum); PRKD3 (Thyroid; Brain_Cerebellar_Hemisphere; Brain_Cortex)	CEBPZ (Artery_Aorta; Artery_Tibial)
19	44499046 - 45001227	0.881	rs55923289	44750137	C	T	0.457	0.516588	0.03655	2.3537e-45	0.4346	0.723972	0.048479	1.98852e-50	0.4282	BCL3 (0.000 kb, TWAS)	BCL3	BCL3	BCL3 (Artery_Aorta; Artery_Tibial; Heart_Left_Ventricle)	BCL3 (Artery_Aorta; Artery_Tibial)
2	126635234 - 127635234	0.853	rs6733839	127135234	C	T	0.449	0.72623	0.053642	9.27101e-42	0.2372	0.913587	0.067629	1.38757e-41	0.2267	BIN1 (0.000 kb, TWAS)	BIN1	BIN1	BIN1 (Cells_EBV-transformed_lymphocytes; Thyroid; Artery_Coronary)	BIN1 (Brain_Cortex; Brain_Hippocampus)
8	27346917 - 27885085	0.66	rs11787077	27616001	A	G	0.415	0.530955	0.039595	5.30971e-41	0.2791	0.521011	0.036666	7.98367e-46	0.2805	CLU (0.000 kb, TWAS)	CLU	CLU	CLU (Prostate; Artery_Aorta; Brain_Spinal_cord_cervical_c-1)	CLU (Whole_Blood; Spleen)
6	32327902 - 32997198	0.817	rs6605556	32662550	G	T	0.339	0.429312	0.032092	8.17983e-41	0.2431	0.635976	0.067225	3.0673e-21	0.2505	HLA-DQA1 (0.000 kb, TWAS)	HLA-DQA1; HLA-DQA2; HLA-DRB1	HLA-DQA1; HLA-DQA2; HLA-DRB1	HLA-DQA1 (Cells_Cultured_fibroblasts; Liver; Adipose_Visceral_Omentum); HLA-DQA2 (Cells_Cultured_fibroblasts; Liver; Adrenal_Gland); HLA-DQA2 (Pancreas; Muscle_Skeletal); HLA-DRB1 (Cells_Cultured_fibroblasts; Artery_Aorta)	HLA-DQA1 (Liver; Adipose_Subcutaneous)
8	27360600 - 27861146	0.671	rs1532276	27610873	A	C	0.44	0.488195	0.036933	6.87187e-40	0.4518	0.509293	0.038365	3.23574e-40	0.4391	CLU (0.000 kb, TWAS)	CLU	CLU	CLU (Whole_Blood; Spleen; Brain_Cortex)	CLU (Whole_Blood; Spleen)
1	207203024 - 207891776	0.804	rs679515	207547400	T	C	0.139	0.337793	0.027153	1.57778e-35	0.2507	0.401517	0.033004	4.73272e-34	0.2575	CR1 (0.000 kb, TWAS)	CR1; CR2	CR1; CR2	CR1 (Spleen; Pancreas; Brain_Hippocampus; Artery_Tibial); CR2 (Brain_Caudate_basal_ganglia; Thyroid; Brain_Amygdala); CR2 (Brain_Frontal_Cortex_BA9; Cells_Cultured_fibroblasts; Colon_Transverse)	CR1 (Whole_Blood; Spleen)
11	85656833 - 86656833	0.703	rs10792832	86156833	G	T	0.352	0.5882	0.0493	8.15541e-33	0.3181	0.802896	0.066874	3.30014e-33	0.316	PICALM (0.000 kb, TWAS)	PICALM	PICALM	PICALM (Whole_Blood; Adipose_Visceral_Omentum)	PICALM (Brain_Cortex; Brain_Hippocampus)
11	59838261 - 60646596	0.818	rs7232	60242429	C	T	0.434	0.638411	0.054306	6.59227e-32	0.1489	0.39766	0.033498	1.67133e-32	0.1469	MS4A4A (0.000 kb, TWAS)	MS4A2; MS4A4A; MS4A6E	MS4A2; MS4A4A; MS4A6E	MS4A2 (Brain_Spinal_cord_cervical_c-1; Brain_Cortex); MS4A4A (Brain_Spinal_cord_cervical_c-1; Brain_Cortex; Artery_Aorta; Brain_Frontal_Cortex_BA9); MS4A6E (Brain_Hippocampus; Brain_Frontal_Cortex_BA9; Brain_Cortex; Artery_Tibial); MS4A6E (Brain_Spinal_cord_cervical_c-1; Brain_Cortex; Artery_Aorta; Brain_Hippocampus)	MS4A2 (Whole_Blood; Spleen)
6	32141481 - 33013563	0.772	rs6931277	32577522	G	A	0.685	0.588721	0.050982	7.5894e-31	0.4098	0.406333	0.059387	7.80271e-12	0.4138	BTNL2 (0.000 kb, TWAS)	BTNL2; HLA-DQB1; HLA-DQB2; HLA-DRA	BTNL2; HLA-DQB1; HLA-DQB2; HLA-DRA	BTNL2 (Esophagus_Muscularis; Brain_Hippocampus; Brain_Anterior_cingulate_cortex_BA24); HLA-DQB1 (Cells_EBV-transformed_lymphocytes; Liver; Brain_Anterior_cingulate_cortex_BA24; Brain_Caudate_basal_ganglia); HLA-DQB2 (Cells_EBV-transformed_lymphocytes; Liver; Brain_Anterior_cingulate_cortex_BA24; Brain_Cerebellar_Hemisphere); HLA-DRA (Cells_EBV-transformed_lymphocytes; Liver; Brain_Anterior_cingulate_cortex_BA24; Brain_Cerebellum); HLA-DRA (Thyroid; Cells_Cultured_fibroblasts; Adipose_Visceral_Omentum; Pancreas)	BTNL2 (Brain_Caudate_basal_ganglia; Brain_Putamen_basal_ganglia)
1	207387848 - 207889397	0.817	rs4844610	207638623	C	T	0.501	-0.476316	0.043794	1.49528e-27	0.1241	-0.511974	0.046649	5.03961e-28	0.1285	CR1 (8.641 kb, TWAS)	CR1	CR1	CR1 (Whole_Blood; Spleen; Brain_Cortex)	CR1 (Whole_Blood; Spleen)
8	26862470 - 27862470	0.826	rs73223431	27362470	G	A	0.457	0.35146	0.036233	3.01499e-22	0.4208	0.504479	0.051976	2.84295e-22	0.4259	PTK2B (0.000 kb, TWAS)	PTK2B	PTK2B	PTK2B (Brain_Caudate_basal_ganglia; Brain_Putamen_basal_ganglia; Brain_Anterior_cingulate_cortex_BA24)	PTK2B (Artery_Aorta; Artery_Tibial)
11	47081406 - 47845642	0.689	rs75290815	47463524	A	G	0.41	0.406811	0.043663	1.19594e-20	0.1079	0.662237	0.070012	3.11174e-21	0.1129	PSMC3 (1.033 kb, TWAS)	C1QTNF4; FAM180B; MYBPC3; PSMC3; RAPSN; SLC39A13	C1QTNF4; FAM180B; MYBPC3; PSMC3; RAPSN; SLC39A13	C1QTNF4 (Brain_Frontal_Cortex_BA9; Cells_Cultured_fibroblasts); FAM180B (Brain_Cortex; Breast_Mammary_Tissue); FAM180B (Brain_Putamen_basal_ganglia; Brain_Hippocampus; Pancreas); MYBPC3 (Brain_Cortex; Cells_EBV-transformed_lymphocytes); PSMC3 (Brain_Cortex; Colon_Sigmoid); RAPSN (Brain_Cortex; Brain_Nucleus_accumbens_basal_ganglia; Brain_Hippocampus; Colon_Transverse); SLC39A13 (Brain_Cortex; Brain_Nucleus_accumbens_basal_ganglia; Brain_Hippocampus; Esophagus_Gastroesophageal_Junction)	C1QTNF4 (Liver; Adipose_Subcutaneous)
19	44563620 - 45064152	0.674	rs3842409	44813886	G	T	0.442	-0.442486	0.047497	1.20705e-20	0.1914	-0.378261	0.037392	4.68762e-24	0.1912	BCAM (0.289 kb, TWAS)	BCAM	BCAM	BCAM (Liver; Brain_Hippocampus; Brain_Cortex)	BCAM (Liver; Brain_Hippocampus)
19	759615 - 1315572	0.805	rs3764650	1037594	C	T	0.486	0.339651	0.036942	3.77884e-20	0.1298	0.256902	0.030323	2.40837e-17	0.1151	ABCA7 (0.000 kb, TWAS)	TMEM259	ABCA7; CNN2; TMEM259	ABCA7 (Brain_Hippocampus; Adipose_Visceral_Omentum); CNN2 (Cells_Cultured_fibroblasts; Adrenal_Gland); TMEM259 (Cells_Cultured_fibroblasts; Thyroid; Adipose_Subcutaneous); TMEM259 (Testis; Brain_Anterior_cingulate_cortex_BA24)	ABCA7 (Liver; Brain_Hippocampus)
8	27061456 - 27709392	0.801	rs4236673	27385424	G	A	0.577	-0.660255	0.073554	2.79591e-19	0.0671	-0.422852	0.043252	1.42078e-22	0.0647	PTK2B (0.000 kb, TWAS)	PTK2B	PTK2B	PTK2B (Brain_Amygdala; Artery_Coronary; Skin_Not_Sun_Exposed_Suprapubic)	PTK2B (Whole_Blood; Spleen)
8	27075681 - 27647548	0.828	rs2279590	27361615	A	G	0.083	0.231548	0.025795	2.79591e-19	0.3555	0.585298	0.059868	1.42078e-22	0.3671	PTK2B (0.000 kb, TWAS)	PTK2B	PTK2B	PTK2B (Brain_Cortex; Brain_Hippocampus; Brain_Frontal_Cortex_BA9)	PTK2B (Liver; Adipose_Subcutaneous)
14	92072581 - 92938994	0.662	rs12590654	92505788	G	T	0.631	-0.306307	0.034404	5.42466e-19	0.0635	-0.522433	0.057824	1.64168e-19	0.0589	RIN3 (0.000 kb, TWAS)	RIN3	RIN3; SLC24A4	RIN3 (Artery_Aorta; Brain_Hippocampus; Brain_Spinal_cord_cervical_c-1; Heart_Atrial_Appendage); SLC24A4 (Artery_Aorta; Brain_Hippocampus; Heart_Left_Ventricle); SLC24A4 (Breast_Mammary_Tissue; Spleen; Skin_Not_Sun_Exposed_Suprapubic)	RIN3 (Brain_Caudate_basal_ganglia; Brain_Putamen_basal_ganglia)
6	47227732 - 47877275	0.815	rs60755019	41181270	A	G	0.096	0.249297	0.028481	2.07596e-18	0.4716	0.04523	0.027993	0.00194523	0.4644	TREML2 (0.000 kb, TWAS)	TREML2	TREML2	TREML2 (Brain_Frontal_Cortex_BA9; Whole_Blood; Brain_Hippocampus; Liver)	TREML2 (Whole_Blood; Brain_Hippocampus)
19	50724706 - 51724706	0.91	rs3865444	51224706	A	G	0.659	0.279945	0.032257	4.0077e-18	0.3697	0.558671	0.063852	2.14365e-18	0.3666	CD33 (0.000 kb, TWAS)	CD33	CD33	CD33 (Brain_Cerebellar_Hemisphere; Brain_Frontal_Cortex_BA9); CD33 (Prostate; Artery_Aorta; Spleen; Artery_Coronary)	CD33 (Whole_Blood; Spleen)
11	47104860 - 47659369	0.859	rs10437655	47370397	C	T	0.325	0.516492	0.05997	7.14842e-18	0.4161	-0.284644	0.068058	8.66812e-07	0.4154	SPI1 (0.000 kb, TWAS)	SPI1	SPI1	SPI1 (Brain_Anterior_cingulate_cortex_BA24; Whole_Blood; Spleen; Brain_Putamen_basal_ganglia); SPI1 (Spleen; Minor_Salivary_Gland; Lung; Adipose_Subcutaneous)	SPI1 (Whole_Blood; Spleen)
6	31649065 - 32434365	0.848	rs9271192	32041715	C	T	0.425	0.311078	0.036227	8.934e-18	0.2991	0.288605	0.041976	6.1785e-12	0.3087	AGER (39.575 kb, TWAS)	AGER; ZBTB12	AGER; ZBTB12	AGER (Brain_Cortex; Brain_Nucleus_accumbens_basal_ganglia; Heart_Left_Ventricle; Artery_Aorta); ZBTB12 (Brain_Cortex; Brain_Nucleus_accumbens_basal_ganglia; Artery_Coronary); ZBTB12 (Cells_EBV-transformed_lymphocytes; Brain_Anterior_cingulate_cortex_BA24)	AGER (Artery_Aorta; Artery_Tibial)
2	237716827 - 238301730	0.675	rs56396048	238009279	T	C	0.195	0.624992	0.073763	2.39218e-17	0.1862	0.238306	0.025699	1.81037e-20	0.1858	UBE2F (34.206 kb, TWAS)	UBE2F	UBE2F	UBE2F (Uterus; Brain_Putamen_basal_ganglia)	UBE2F (Artery_Aorta; Artery_Tibial)
7	51350286 - 51850573	0.755	rs112404845	51600430	A	C	0.69	-0.461923	0.054563	2.54268e-17	0.2292	-0.410626	0.044316	1.9351e-20	0.2209	ROBO2P1 (89.961 kb, TWAS)	ROBO2P1	ROBO2P1	ROBO2P1 (Brain_Caudate_basal_ganglia; Brain_Cortex; Artery_Aorta)	ROBO2P1 (Whole_Blood; Spleen)
1	65542514 - 66624582	0.806	rs7531270	66083548	G	A	0.193	0.329506	0.039034	3.13227e-17	0.0908	0.541082	0.058549	2.43012e-20	0.0828	PDE4B (0.000 kb, TWAS)	PDE4B	PDE4B	PDE4B (Brain_Cerebellar_Hemisphere; Kidney_Cortex; Spleen)	PDE4B (Whole_Blood; Spleen)
12	27883249 - 28831511	0.691	rs148377161	28357380	G	A	0.691	-0.338082	0.040074	3.27122e-17	0.3795	-0.593839	0.064293	2.54812e-20	0.392	CCDC91 (95.653 kb, TWAS)	CCDC91	CCDC91	CCDC91 (Whole_Blood; Muscle_Skeletal; Minor_Salivary_Gland)	CCDC91 (Whole_Blood; Spleen)
14	23499236 - 24001150	0.691	rs903337086	23750193	G	A	0.244	-0.445561	0.053049	4.50097e-17	0.0678	-0.455657	0.049533	3.61121e-20	0.0731	BRD7P1 (42.636 kb, TWAS)	BRD7P1	BRD7P1	BRD7P1 (Cells_Cultured_fibroblasts; Artery_Tibial)	BRD7P1 (Artery_Aorta; Artery_Tibial)
20	50753655 - 51273244	0.645	rs4809823	51013450	C	T	0.613	0.269566	0.032103	4.58347e-17	0.1843	0.252428	0.027447	3.68361e-20	0.1891	KCNG1 (14.791 kb, TWAS)	KCNG1	KCNG1	KCNG1 (Heart_Atrial_Appendage; Esophagus_Gastroesophageal_Junction)	KCNG1 (Whole_Blood; Spleen)
17	45370344 - 46085826	0.745	rs7207400	45728085	A	C	0.658	0.400272	0.047748	5.15877e-17	0.0679	0.344345	0.037498	4.19176e-20	0.0677	LINC02210-CRHR1 (0.000 kb, TWAS)	LINC02210-CRHR1	LINC02210-CRHR1	LINC02210-CRHR1 (Artery_Aorta; Brain_Frontal_Cortex_BA9; Prostate)	LINC02210-CRHR1 (Brain_Cortex; Brain_Hippocampus)
2	116889715 - 117389775	0.748	rs982100	117139745	G	A	0.301	0.233539	0.027884	5.5046e-17	0.1691	0.351885	0.038351	4.49985e-20	0.1681	RNU7-190P (578.193 kb, TWAS)	RNU7-190P	RNU7-190P	RNU7-190P (Heart_Left_Ventricle; Artery_Aorta; Lung)	RNU7-190P (Liver; Adipose_Subcutaneous)
7	63891538 - 64392401	0.895	rs11765296	64141970	A	G	0.312	0.428168	0.051373	7.78357e-17	0.2441	0.504507	0.055231	6.57183e-20	0.247	RPL6P20 (12.213 kb, TWAS)	RPL6P20	RPL6P20	RPL6P20 (Brain_Frontal_Cortex_BA9; Brain_Anterior_cingulate_cortex_BA24; Whole_Blood; Liver)	RPL6P20 (Brain_Cortex; Brain_Hippocampus)
2	19218997 - 19770102	0.768	rs824523	19494550	A	G	0.402	0.425258	0.051143	9.16997e-17	0.3525	0.384783	0.042214	7.86212e-20	0.3503	LINC01808 (0.000 kb, TWAS)	LINC01808	LINC01808	LINC01808 (Brain_Frontal_Cortex_BA9; Prostate; Heart_Atrial_Appendage)	LINC01808 (Brain_Caudate_basal_ganglia; Brain_Putamen_basal_ganglia)
20	62923488 - 65920788	0.873	rs6742	63743088	T	C	0.601	0.44418	0.053449	9.54245e-17	0.2645	-0.326524	0.039528	1.44984e-06	0.2667	CASS4 (0.000 kb, TWAS)	SLC2A4RG	SLC2A4RG	SLC2A4RG (Testis; Brain_Cerebellar_Hemisphere; Brain_Anterior_cingulate_cortex_BA24; Skin_Not_Sun_Exposed_Suprapubic; Adipose_Subcutaneous; Liver; Skin_Sun_Exposed_Lower_leg)	SLC2A4RG (Brain_Anterior_cingulate_cortex_BA24; Adipose_Subcutaneous)
1	207380621 - 207889397	0.795	rs2093760	207635009	T	C	0.545	0.55883	0.067445	1.17402e-16	0.0943	0.391076	0.043043	1.0302e-19	0.082	CR1 (1.414 kb, TWAS)	CR1	CR1	CR1 (Whole_Blood; Spleen; Brain_Cortex)	CR1 (Whole_Blood; Spleen)
10	120104701 - 120605183	0.841	rs3847499	120354942	C	T	0.667	-0.254406	0.03076	1.33207e-16	0.4025	-0.2935	0.032357	1.18286e-19	0.3967	RPL21P16 (26.380 kb, TWAS)	RPL21P16	RPL21P16	RPL21P16 (Brain_Frontal_Cortex_BA9; Brain_Anterior_cingulate_cortex_BA24; Brain_Cortex)	RPL21P16 (Brain_Caudate_basal_ganglia; Brain_Putamen_basal_ganglia)
11	85733973 - 86246826	0.763	rs1898895	85990400	C	T	0.763	-0.616349	0.074639	1.48466e-16	0.2695	-0.307093	0.033904	1.33191e-19	0.2737	PICALM (7.867 kb, TWAS)	PICALM	PICALM	PICALM (Brain_Cortex; Brain_Hippocampus; Brain_Frontal_Cortex_BA9)	PICALM (Brain_Cortex; Brain_Hippocampus)
2	97463190 - 97994327	0.885	rs6714710	97728759	A	G	0.278	0.553905	0.067208	1.69841e-16	0.1493	0.582861	0.064464	1.54314e-19	0.1661	ZAP70 (0.000 kb, TWAS)	ZAP70	ZAP70	ZAP70 (Whole_Blood; Nerve_Tibial)	ZAP70 (Brain_Cortex; Brain_Hippocampus)
16	67594369 - 68122569	0.855	rs763087992	67858469	T	C	0.492	0.292561	0.035684	2.43107e-16	0.148	0.632299	0.070266	2.28516e-19	0.1349	NUTF2 (0.000 kb, TWAS)	NUTF2	NUTF2	NUTF2 (Heart_Left_Ventricle; Artery_Aorta)	NUTF2 (Artery_Aorta; Artery_Tibial)
14	61561849 - 62362550	0.741	rs4902091	61962200	G	A	0.741	-0.361977	0.044289	3.00671e-16	0.342	-0.485613	0.054119	2.88396e-19	0.3379	SYT16 (0.000 kb, TWAS)	SYT16	SYT16	SYT16 (Esophagus_Muscularis; Whole_Blood; Brain_Substantia_nigra; Esophagus_Mucosa)	SYT16 (Artery_Aorta; Artery_Tibial)
3	36576095 - 37195128	0.81	rs9867455	36885612	T	C	0.695	0.52917	0.06485	3.35265e-16	0.0605	0.395069	0.044093	3.24934e-19	0.0614	TRANK1 (0.000 kb, TWAS)	TRANK1	TRANK1	TRANK1 (Brain_Anterior_cingulate_cortex_BA24; Brain_Substantia_nigra; Brain_Frontal_Cortex_BA9)	TRANK1 (Whole_Blood; Spleen)
4	170093089 - 170622311	0.845	rs111618415	170357700	T	C	0.688	-0.590343	0.072376	3.44552e-16	0.1199	-0.286504	0.031988	3.34806e-19	0.1208	LINC02512 (76.333 kb, TWAS)	LINC02512	LINC02512	LINC02512 (Brain_Cerebellum; Prostate; Artery_Aorta; Adipose_Subcutaneous)	LINC02512 (Whole_Blood; Spleen)
15	50452266 - 51015948	0.709	rs12595082	50734107	G	A	0.513	0.522892	0.064317	4.29602e-16	0.4228	0.41592	0.046576	4.26347e-19	0.415	SPPL2A (0.000 kb, TWAS)	SPPL2A	SPPL2A	SPPL2A (Pituitary; Brain_Spinal_cord_cervical_c-1; Kidney_Cortex; Skin_Sun_Exposed_Lower_leg)	SPPL2A (Artery_Aorta; Artery_Tibial)
1	235077350 - 235594544	0.886	rs10925482	235335947	T	C	0.771	0.435923	0.053654	4.48426e-16	0.3034	0.371357	0.04161	4.4686e-19	0.2916	GGPS1 (0.000 kb, TWAS)	GGPS1	GGPS1	GGPS1 (Colon_Sigmoid; Cells_Cultured_fibroblasts)	GGPS1 (Whole_Blood; Spleen)
3	48412983 - 48922733	0.638	rs75654367	48667858	A	G	0.172	0.575963	0.071459	7.62662e-16	0.195	0.521015	0.058805	7.9982e-19	0.2018	LINC02585 (0.573 kb, TWAS)	LINC02585	LINC02585	LINC02585 (Cells_EBV-transformed_lymphocytes; Small_Intestine_Terminal_Ileum; Pituitary)	LINC02585 (Liver; Adipose_Subcutaneous)
10	927308 - 1987525	0.89	rs1833286573	1457417	G	T	0.663	-0.257012	0.031945	8.59221e-16	0.418	-0.409545	0.0463	9.11521e-19	0.4133	ADARB2 (0.000 kb, TWAS)	ADARB2	ADARB2	ADARB2 (Brain_Hippocampus; Brain_Substantia_nigra; Brain_Cortex; Adipose_Visceral_Omentum)	ADARB2 (Artery_Aorta; Artery_Tibial)
18	1677727 - 2179094	0.766	rs1992269	1928411	A	C	0.252	0.269972	0.033782	1.3319e-15	0.0717	0.393899	0.044804	1.47435e-18	0.0838	AIDAP3 (55.411 kb, TWAS)	AIDAP3	AIDAP3	AIDAP3 (Whole_Blood; Esophagus_Muscularis; Uterus)	AIDAP3 (Brain_Caudate_basal_ganglia; Brain_Putamen_basal_ganglia)
19	799005 - 1299318	0.881	rs4147929	1049162	T	C	0.197	0.374862	0.04758	3.31145e-15	0.3316	0.544997	0.062798	4.00771e-18	0.3271	ABCA7 (1.103 kb, TWAS)	ABCA7	ABCA7	ABCA7 (Liver; Brain_Hippocampus; Brain_Cortex)	ABCA7 (Liver; Brain_Hippocampus)
19	750419 - 1293041	0.785	rs1374443291	1021730	C	T	0.234	-0.489109	0.064627	3.78484e-14	0.3426	-0.466582	0.062244	6.57901e-14	0.346	GRIN3B (0.000 kb, TWAS)	ABCA7	ABCA7; GRIN3B	GRIN3B (Skin_Not_Sun_Exposed_Suprapubic; Heart_Left_Ventricle; Pancreas)	ABCA7 (Liver; Brain_Hippocampus)
11	85726682 - 86228070	0.655	rs7114401	85977376	G	T	0.625	0.461067	0.06188	9.26493e-14	0.1705	0.441609	0.053522	1.57101e-16	0.1569	PICALM (6.142 kb, TWAS)	PICALM	PICALM	PICALM (Brain_Cortex; Brain_Hippocampus; Brain_Frontal_Cortex_BA9)	PICALM (Brain_Cortex; Brain_Hippocampus)
14	52424962 - 53424962	0.827	rs17125924	52924962	A	C	0.792	-0.38439	0.051976	1.40853e-13	0.2984	-0.276143	0.047523	6.22052e-09	0.284	FERMT2 (0.000 kb, TWAS)	FERMT2	FERMT2; STYX; TXNDC16	FERMT2 (Heart_Left_Ventricle; Esophagus_Gastroesophageal_Junction; Brain_Frontal_Cortex_BA9); STYX (Brain_Hippocampus; Adipose_Visceral_Omentum); STYX (Muscle_Skeletal; Brain_Hippocampus)	FERMT2 (Brain_Caudate_basal_ganglia; Brain_Putamen_basal_ganglia)
15	58338809 - 59111900	0.674	rs442495	58725355	C	T	0.674	0.535526	0.073726	3.76542e-13	0.0799	-0.184169	0.025733	8.25028e-13	0.0706	ADAM10 (0.000 kb, TWAS)	ADAM10; MINDY2; RP11-30K9.6	ADAM10; MINDY2; RP11-30K9.6	ADAM10 (Minor_Salivary_Gland; Lung; Spleen; Cells_Cultured_fibroblasts); MINDY2 (Adipose_Subcutaneous; Brain_Cortex; Brain_Hypothalamus; Cells_EBV-transformed_lymphocytes); RP11-30K9.6 (Adipose_Subcutaneous; Brain_Cortex; Breast_Mammary_Tissue); RP11-30K9.6 (Whole_Blood; Adipose_Subcutaneous; Brain_Putamen_basal_ganglia)	ADAM10 (Brain_Cortex; Brain_Hippocampus)
11	121317113 - 121820157	0.753	rs74685827	121568635	T	C	0.263	0.234721	0.032912	9.9077e-13	0.3643	0.360714	0.051198	1.84842e-12	0.369	SORL1 (0.000 kb, TWAS)	SORL1	SORL1	SORL1 (Brain_Cortex; Brain_Hippocampus; Brain_Frontal_Cortex_BA9)	SORL1 (Brain_Cortex; Brain_Hippocampus)
7	99799767 - 100874211	0.957	rs1859788	100374211	T	C	0.585	-0.272753	0.038605	1.60365e-12	0.2752	0.221153	0.031852	3.83468e-12	0.2694	STAG3 (0.000 kb, TWAS)	GPC2	GPC2; MCM7; MEPCE; NYAP1; PILRB; SPDYE3; STAG3; ZSCAN21	GPC2 (Skin_Sun_Exposed_Lower_leg; Liver; Brain_Hypothalamus); GPC2 (Small_Intestine_Terminal_Ileum; Cells_EBV-transformed_lymphocytes; Brain_Cortex; Stomach); MCM7 (Skin_Sun_Exposed_Lower_leg; Liver; Brain_Cortex; Brain_Nucleus_accumbens_basal_ganglia); MEPCE (Skin_Sun_Exposed_Lower_leg; Liver; Brain_Cortex; Brain_Putamen_basal_ganglia); NYAP1 (Skin_Sun_Exposed_Lower_leg; Brain_Spinal_cord_cervical_c-1); SPDYE3 (Skin_Sun_Exposed_Lower_leg; Brain_Substantia_nigra); STAG3 (Skin_Sun_Exposed_Lower_leg; Liver; Brain_Cortex; Breast_Mammary_Tissue); ZSCAN21 (Skin_Sun_Exposed_Lower_leg; Liver; Cells_Cultured_fibroblasts)	GPC2 (Artery_Aorta; Artery_Tibial)
17	49039206 - 49612473	0.832	rs906741775	49325840	G	T	0.209	0.307786	0.043761	2.01657e-12	0.3791	0.316012	0.040342	4.75103e-15	0.3751	ZNF652 (0.000 kb, TWAS)	ZNF652	ZNF652	ZNF652 (Whole_Blood; Vagina)	ZNF652 (Brain_Cortex; Brain_Hippocampus)
11	85728093 - 86231129	0.659	rs68059633	85979611	A	G	0.309	-0.190539	0.027462	3.96926e-12	0.2177	-0.20429	0.0264	1.00777e-14	0.2176	PICALM (7.553 kb, TWAS)	PICALM	PICALM	PICALM (Brain_Cortex; Brain_Hippocampus; Brain_Frontal_Cortex_BA9)	PICALM (Brain_Cortex; Brain_Hippocampus)
16	81488248 - 82212685	0.761	rs7342692	81850467	G	T	0.669	-0.433085	0.064148	1.46491e-11	0.0698	-0.352119	0.04663	4.30819e-14	0.0686	PLCG2 (0.000 kb, TWAS)	PLCG2	PLCG2	PLCG2 (Brain_Frontal_Cortex_BA9; Brain_Cortex; Skin_Sun_Exposed_Lower_leg)	PLCG2 (Whole_Blood; Spleen)
17	63227058 - 63798987	0.875	rs4277405	63471557	A	T	0.542	-0.416697	0.06279	3.21516e-11	0.279	0.235176	0.035515	0.0354635	0.2828	ACE (0.000 kb, TWAS)	ACE; KCNH6	ACE; KCNH6	ACE (Artery_Tibial; Artery_Aorta; Brain_Cerebellar_Hemisphere; Esophagus_Gastroesophageal_Junction); KCNH6 (Cells_EBV-transformed_lymphocytes; Spleen; Brain_Hippocampus; Artery_Tibial); KCNH6 (Heart_Atrial_Appendage; Ovary; Colon_Transverse)	ACE (Brain_Cortex; Brain_Hippocampus)
2	126826706 - 127331832	0.715	rs1690388098	127079269	G	T	0.715	0.242475	0.0371	6.33067e-11	0.4466	0.366289	0.057773	2.29563e-10	0.459	BIN1 (0.000 kb, TWAS)	BIN1	BIN1	BIN1 (Brain_Cortex; Brain_Hippocampus; Brain_Frontal_Cortex_BA9)	BIN1 (Brain_Cortex; Brain_Hippocampus)
16	70160097 - 71160097	0.852	rs4985556	70660097	A	G	0.425	0.468261	0.073601	1.98937e-10	0.4465	0.464695	0.072713	1.6501e-10	0.4539	VAC14 (Transformer top target)	VAC14	VAC14	VAC14 (Artery_Aorta; Artery_Tibial; Heart_Left_Ventricle)	VAC14 (Artery_Aorta; Artery_Tibial)
15	58253575 - 59253575	0.893	rs593742	58753575	A	G	0.636	0.258053	0.041012	3.13129e-10	0.3765	0.198583	0.031275	2.15888e-10	0.3585	ADAM10 (89.639 kb, TWAS)	ADAM10	ADAM10; MINDY2	ADAM10 (Brain_Cortex; Brain_Hippocampus; Brain_Frontal_Cortex_BA9)	ADAM10 (Brain_Cortex; Brain_Hippocampus)
17	1228047 - 2228047	0.811	rs35048651	1728047	T	C	0.386	-0.213352	0.03432	5.08185e-10	0.2364	-0.447687	0.071192	3.20667e-10	0.2277	WDR81 (Transformer top target)	WDR81	WDR81	WDR81 (Artery_Aorta; Artery_Tibial; Heart_Left_Ventricle)	WDR81 (Brain_Cortex; Brain_Hippocampus)
11	85724812 - 86226623	0.745	rs680119	85975718	A	C	0.571	0.181962	0.029302	5.30262e-10	0.0526	0.423817	0.069146	8.82643e-10	0.049	PICALM (4.272 kb, TWAS)	PICALM	PICALM	PICALM (Brain_Cortex; Brain_Hippocampus; Brain_Frontal_Cortex_BA9)	PICALM (Brain_Cortex; Brain_Hippocampus)
19	44408684 - 46152808	0.705	rs429358	44908684	T	C	0.492	0.426726	0.069008	6.26106e-10	0.2347	0.280403	0.044737	3.66148e-10	0.2342	APOE (0.000 kb, TWAS)	APOE; BCL3; CKM; FOXA3; GIPR; MYPOP; NECTIN2; RELB; SYMPK; TOMM40	APOE; BCL3; CKM; FOXA3; GIPR; MYPOP; NECTIN2; RELB; SYMPK; TOMM40	APOE (Brain_Hippocampus; Spleen; Small_Intestine_Terminal_Ileum; Brain_Anterior_cingulate_cortex_BA24); BCL3 (Spleen; Brain_Hypothalamus; Artery_Tibial; Brain_Caudate_basal_ganglia); CKM (Spleen; Brain_Hypothalamus; Artery_Tibial; Brain_Cerebellar_Hemisphere); FOXA3 (Pancreas; Brain_Caudate_basal_ganglia; Brain_Nucleus_accumbens_basal_ganglia); FOXA3 (Spleen; Brain_Hypothalamus; Artery_Tibial; Brain_Cerebellum); GIPR (Spleen; Brain_Hypothalamus; Brain_Cortex); MYPOP (Spleen; Brain_Hypothalamus; Artery_Tibial; Brain_Frontal_Cortex_BA9); NECTIN2 (Spleen; Brain_Hippocampus); RELB (Spleen; Brain_Hypothalamus); SYMPK (Spleen; Brain_Hypothalamus; Artery_Tibial; Brain_Nucleus_accumbens_basal_ganglia); TOMM40 (Spleen; Brain_Hypothalamus; Brain_Putamen_basal_ganglia)	APOE (Liver; Brain_Hippocampus)
17	44095108 - 44603106	0.825	rs530555010	44349107	A	C	0.562	0.425669	0.06924	7.86009e-10	0.4557	0.32379	0.051628	3.5736e-10	0.4536	GRN (0.000 kb, TWAS)	GRN	GRN	GRN (Brain_Hippocampus; Minor_Salivary_Gland); GRN (Whole_Blood; Colon_Transverse; Brain_Amygdala)	GRN (Brain_Cortex; Brain_Hippocampus)
23	9803370 - 9820355	0.725	rs772170651	9803370	A	C	0.36	0.362163	0.058927	7.94821e-15	0.1587	-0.184121	0.046384	9.04534e-05	0.1652	SHROOM2 (Transformer top target)	SHROOM2	SHROOM2	SHROOM2 (Brain_Hippocampus; Brain_Anterior_cingulate_cortex_BA24; Brain_Caudate_basal_ganglia; Adipose_Subcutaneous; Adipose_Visceral_Omentum)	SHROOM2 (Brain_Hippocampus; Brain_Anterior_cingulate_cortex_BA24; Brain_Caudate_basal_ganglia; Adipose_Subcutaneous; Adipose_Visceral_Omentum)
5	14224304 - 15224304	0.787	rs112403360	14724304	A	C	0.462	-0.316401	0.051743	9.66388e-10	0.0927	-0.335655	0.053036	2.47054e-10	0.0924	OTULIN (7.775 kb, TWAS)	OTULIN	OTULIN	OTULIN (Heart_Atrial_Appendage; Brain_Anterior_cingulate_cortex_BA24; Adrenal_Gland); OTULIN (Skin_Not_Sun_Exposed_Suprapubic; Heart_Left_Ventricle; Artery_Tibial)	OTULIN (Artery_Aorta; Artery_Tibial)
11	59669453 - 60669453	0.861	rs7933202	60169453	G	T	0.481	0.285915	0.046832	1.02726e-09	0.3573	0.285429	0.047291	1.58382e-09	0.3576	MS4A2 (Transformer top target)	MS4A2	MS4A2	MS4A2 (Whole_Blood; Spleen; Brain_Cortex)	MS4A2 (Whole_Blood; Spleen)
14	52640441 - 53143293	0.682	rs17125944	52891867	T	C	0.125	0.293441	0.048436	1.37539e-09	0.1132	0.357919	0.059427	1.71392e-09	0.1194	FERMT2 (30.004 kb, TWAS)	FERMT2	FERMT2	FERMT2 (Liver; Adipose_Subcutaneous; Adipose_Visceral_Omentum)	FERMT2 (Liver; Adipose_Subcutaneous)
23	150108170 - 151108170	0.682	rs146964414	150608170	A	G	0.357	-0.352875	0.058292	1.41664e-09	0.1225	-0.230259	0.038421	2.05948e-09	0.1292	MTM1 (Transformer top target)	CD99L2	CD99L2; MTM1	CD99L2 (Brain_Cortex; Brain_Hippocampus; Brain_Frontal_Cortex_BA9)	CD99L2 (Artery_Aorta; Artery_Tibial)
23	46622756 - 47622756	0.836	rs75980152	47122756	T	C	0.497	0.282678	0.046883	1.64533e-09	0.3852	0.422915	0.071052	2.64574e-09	0.3885	NDUFB11 (Transformer top target)	NDUFB11	NDUFB11	NDUFB11 (Whole_Blood; Spleen; Cells_EBV-transformed_lymphocytes)	NDUFB11 (Brain_Cortex; Brain_Hippocampus)
6	32331838 - 32834109	0.876	rs679242	32582974	G	A	0.775	-0.24938	0.041383	1.67918e-09	0.1578	-0.441024	0.064608	8.72274e-12	0.1625	HLA-DRB1 (0.000 kb, TWAS)	HLA-DRB1	HLA-DRB1	HLA-DRB1 (Whole_Blood; Spleen; Cells_EBV-transformed_lymphocytes)	HLA-DRB1 (Artery_Aorta; Artery_Tibial)
17	45295804 - 46829725	0.905	rs2732703	46275856	A	C	0.691	-0.29941	0.050072	2.23697e-09	0.0589	-0.211955	0.035361	2.04697e-09	0.0646	KANSL1 (0.000 kb, TWAS)	ARL17A; KANSL1; MAPT; RP11-798G7.6	ARL17A; KANSL1; LRRC37A; MAPT; RP11-798G7.6	ARL17A (Brain_Putamen_basal_ganglia; Whole_Blood; Lung); KANSL1 (Brain_Putamen_basal_ganglia; Minor_Salivary_Gland); KANSL1 (Prostate; Artery_Coronary; Whole_Blood; Artery_Aorta); MAPT (Thyroid; Colon_Transverse; Artery_Coronary; Muscle_Skeletal); RP11-798G7.6 (Brain_Putamen_basal_ganglia; Whole_Blood; Brain_Anterior_cingulate_cortex_BA24; Nerve_Tibial)	ARL17A (Whole_Blood; Spleen)
23	15052125 - 16052125	0.831	rs1925209506	15552125	A	G	0.607	0.439091	0.073859	2.76468e-09	0.4372	-0.276465	0.045853	1.64587e-07	0.4508	ACE2 (Transformer top target)	ACE2	ACE2	ACE2 (Brain_Frontal_Cortex_BA9; Adipose_Subcutaneous; Adipose_Visceral_Omentum)	ACE2 (Artery_Aorta; Brain_Frontal_Cortex_BA9)
17	43864976 - 44864976	0.772	rs708382	44364976	C	T	0.568	-0.368703	0.062511	3.6748e-09	0.099	-0.185046	0.030964	2.28429e-09	0.0958	ARHGAP27 (Transformer top target)	ARHGAP27	ARHGAP27; CRHR1; GRN	ARHGAP27 (Whole_Blood; Spleen; Cells_EBV-transformed_lymphocytes)	ARHGAP27 (Artery_Aorta; Artery_Tibial)
2	126820816 - 127326626	0.838	rs13025765	127073721	A	G	0.094	0.329364	0.056247	4.75091e-09	0.4183	0.270826	0.040691	2.82012e-11	0.4269	BIN1 (0.000 kb, TWAS)	BIN1	BIN1	BIN1 (Brain_Cortex; Brain_Hippocampus; Brain_Frontal_Cortex_BA9)	BIN1 (Brain_Cortex; Brain_Hippocampus)
10	80020381 - 81020381	0.75	rs6586028	80494228	G	A	0.579	0.345062	0.058934	4.76846e-09	0.0735	-0.235079	0.039814	3.53877e-05	0.067	TSPAN14 (Transformer top target)	TSPAN14	TSPAN14	TSPAN14 (Artery_Aorta; Artery_Tibial; Heart_Left_Ventricle)	TSPAN14 (Artery_Aorta; Artery_Tibial)
11	85724812 - 86226623	0.658	rs188255	85975718	G	A	0.658	-0.32816	0.056537	6.4617e-09	0.2053	0.332892	0.050405	3.99271e-11	0.2112	PICALM (4.272 kb, TWAS)	PICALM	PICALM	PICALM (Brain_Cortex; Brain_Hippocampus; Brain_Frontal_Cortex_BA9)	PICALM (Brain_Cortex; Brain_Hippocampus)
6	32329104 - 32830247	0.637	rs9270599	32579676	T	C	0.511	0.312071	0.054352	9.37492e-09	0.141	0.397818	0.060813	6.08369e-11	0.1413	HLA-DRB1 (2.298 kb, TWAS)	HLA-DRB1	HLA-DRB1	HLA-DRB1 (Brain_Caudate_basal_ganglia; Brain_Putamen_basal_ganglia; Brain_Anterior_cingulate_cortex_BA24)	HLA-DRB1 (Whole_Blood; Spleen)
10	121913396 - 122913396	0.748	rs7908662	122413396	G	A	0.566	0.285924	0.049911	1.01214e-08	0.1472	-0.269183	0.048428	2.72244e-08	0.1547	ARMS2 (41.257 kb, TWAS)	ARMS2	ARMS2; HTRA1	ARMS2 (Colon_Transverse; Brain_Frontal_Cortex_BA9; Whole_Blood; Minor_Salivary_Gland); HTRA1 (Brain_Anterior_cingulate_cortex_BA24; Colon_Sigmoid; Adipose_Subcutaneous); HTRA1 (Colon_Transverse; Brain_Frontal_Cortex_BA9; Muscle_Skeletal)	ARMS2 (Brain_Caudate_basal_ganglia; Brain_Putamen_basal_ganglia)
5	150552827 - 151552827	0.694	rs871269	151052827	T	C	0.694	0.239072	0.042059	1.31418e-08	0.4306	0.162986	0.028304	8.49113e-09	0.4308	TNIP1 (0.000 kb, TWAS)	TNIP1	TNIP1	TNIP1 (Brain_Amygdala; Testis); TNIP1 (Brain_Cortex; Small_Intestine_Terminal_Ileum; Brain_Frontal_Cortex_BA9; Kidney_Cortex)	TNIP1 (Whole_Blood; Spleen)
11	85740399 - 86246826	0.668	rs17817600	85993613	C	T	0.36	0.222697	0.039532	1.76759e-08	0.1528	0.44134	0.068602	1.24836e-10	0.1485	PICALM (7.867 kb, TWAS)	PICALM	PICALM	PICALM (Brain_Cortex; Brain_Hippocampus; Brain_Frontal_Cortex_BA9)	PICALM (Brain_Cortex; Brain_Hippocampus)
7	11960931 - 12493367	0.756	rs13237518	12227149	G	T	0.159	-0.248604	0.044272	1.96126e-08	0.4387	-0.333562	0.051994	1.40468e-10	0.4351	TMEM106B (0.000 kb, TWAS)	TMEM106B	TMEM106B	TMEM106B (Brain_Frontal_Cortex_BA9; Kidney_Cortex; Adipose_Visceral_Omentum; Muscle_Skeletal)	TMEM106B (Whole_Blood; Spleen)
15	62777703 - 64344262	0.791	rs117618017	63277703	A	G	0.226	0.355691	0.064671	3.79791e-08	0.0894	0.188673	0.033815	2.41102e-08	0.093	FAM96A (18.363 kb, TWAS)	APH1B	APH1B; FAM96A	FAM96A (Brain_Hippocampus; Brain_Substantia_nigra; Brain_Cortex; Breast_Mammary_Tissue); FAM96A (Kidney_Cortex; Brain_Putamen_basal_ganglia; Brain_Amygdala; Brain_Hypothalamus)	APH1B (Liver; Adipose_Subcutaneous)
7	27580573 - 28629130	0.749	rs1160871	28129130	A	G	0.449	-0.391448	0.071443	4.27334e-08	0.153	-0.361218	0.066218	4.89779e-08	0.1547	JAZF1 (0.000 kb, TWAS)	JAZF1	JAZF1	JAZF1 (Skin_Not_Sun_Exposed_Suprapubic; Heart_Left_Ventricle; Brain_Hippocampus); JAZF1 (Vagina; Liver; Nerve_Tibial)	JAZF1 (Brain_Caudate_basal_ganglia; Brain_Putamen_basal_ganglia)
20	1 - 913334	0.765	rs1358782	413334	C	T	0.289	-0.23093	0.042283	4.72026e-08	0.2836	-0.187394	0.033784	2.90895e-08	0.2677	RBCK1 (0.000 kb, TWAS)	RBCK1	RBCK1	RBCK1 (Kidney_Cortex; Brain_Putamen_basal_ganglia; Whole_Blood; Ovary)	RBCK1 (Brain_Caudate_basal_ganglia; Brain_Putamen_basal_ganglia)
19	556493 - 1556493	0.858	rs3752246	1056493	G	A	0.568	-0.342053	0.064753	1.27481e-07	0.3896	-0.177339	0.034226	2.20221e-07	0.3833	ABCA7 (Transformer top target)	ABCA7	ABCA7	ABCA7 (Liver; Brain_Hippocampus; Brain_Cortex)	ABCA7 (Liver; Brain_Hippocampus)
15	63631307 - 64631307	0.796	rs3848143	64131307	T	C	0.567	-0.246481	0.046815	1.40184e-07	0.0646	-0.145839	0.027879	1.68464e-07	0.0623	FAM96A (Transformer top target)	FAM96A	FAM96A	FAM96A (Artery_Aorta; Artery_Tibial; Heart_Left_Ventricle)	FAM96A (Liver; Adipose_Subcutaneous)
1	207018704 - 208018704	0.87	rs6656401	207518704	A	C	0.481	-0.227987	0.045688	6.03535e-07	0.3597	-0.327963	0.065767	6.14084e-07	0.3576	CR1 (Transformer top target)	CD55	CD55; CR1	CD55 (Brain_Cortex; Brain_Hippocampus; Brain_Frontal_Cortex_BA9)	CD55 (Liver; Adipose_Subcutaneous)
23	140334044 - 141334044	0.643	rs183232376	140834044	G	T	0.521	-0.280581	0.056767	7.70543e-07	0.4496	-0.262083	0.054284	1.37919e-06	0.4595	CDR1 (Transformer top target)	CDR1	CDR1	CDR1 (Whole_Blood; Spleen; Cells_EBV-transformed_lymphocytes)	CDR1 (Whole_Blood; Spleen)
8	143603704 - 144603704	0.717	rs34173062	144103704	C	T	0.717	-0.248091	0.050198	7.72239e-07	0.0579	-0.276573	0.057727	1.65913e-06	0.0658	SHARPIN (Transformer top target)	SHARPIN	SHARPIN	SHARPIN (Liver; Adipose_Subcutaneous; Adipose_Visceral_Omentum)	SHARPIN (Liver; Adipose_Subcutaneous)
8	27110169 - 28110169	0.783	rs9331896	27610169	G	T	0.424	-0.197437	0.040283	9.52249e-07	0.2594	-0.187562	0.03845	1.07129e-06	0.2721	CLU (Transformer top target)	CLU	CLU	CLU (Whole_Blood; Spleen; Brain_Cortex)	CLU (Whole_Blood; Spleen)
6	32092048 - 33092048	0.695	rs34855541	32592048	G	T	0.695	0.357648	0.072978	9.54647e-07	0.0794	0.181311	0.037158	1.06382e-06	0.0732	AGER (Transformer top target)	AGER	AGER; BTNL2; CYP21A2; HLA-DQA1; HLA-DRB1; PBX2	AGER (Whole_Blood; Spleen; Cells_EBV-transformed_lymphocytes)	AGER (Whole_Blood; Spleen)
23	85762431 - 86762431	0.898	rs5923518	86262431	A	C	0.642	-0.306055	0.063229	1.29567e-06	0.1187	-0.2795	0.059159	2.3061e-06	0.1132	DACH2 (Transformer top target)	DACH2	DACH2	DACH2 (Brain_Cortex; Brain_Hippocampus; Brain_Frontal_Cortex_BA9)	DACH2 (Brain_Cortex; Brain_Hippocampus)
13	23230189 - 24230189	0.757	rs1057518740	23730189	G	A	0.527	0.337044	0.070162	1.55688e-06	0.1264	0.305482	0.063408	1.45209e-06	0.131	MIPEP (Transformer top target)	MIPEP	MIPEP	MIPEP (Brain_Cortex; Brain_Hippocampus; Brain_Frontal_Cortex_BA9)	MIPEP (Brain_Caudate_basal_ganglia; Brain_Putamen_basal_ganglia)
17	48719935 - 49719935	0.759	rs616338	49219935	C	T	0.276	0.330183	0.068777	1.5805e-06	0.3542	0.144566	0.031037	3.19521e-06	0.353	ABI3 (Transformer top target)	ABI3	ABI3; ZNF652	ABI3 (Whole_Blood; Spleen; Brain_Cortex)	ABI3 (Whole_Blood; Spleen)
5	139835105 - 140835105	0.815	rs2074612	140335105	G	T	0.764	0.321964	0.067251	1.6888e-06	0.2769	0.224363	0.046539	1.42866e-06	0.2744	APBB3 (Transformer top target)	APBB3	APBB3; HBEGF	APBB3 (Whole_Blood; Spleen; Cells_EBV-transformed_lymphocytes)	APBB3 (Whole_Blood; Spleen)
23	134036799 - 135036799	0.641	rs12689435	134536799	A	C	0.164	0.211868	0.045887	3.88996e-06	0.3305	0.188065	0.041833	6.93666e-06	0.3185	SMIM10L2B (Transformer top target)	SMIM10L2B	SMIM10L2B	SMIM10L2B (Artery_Aorta; Artery_Tibial; Heart_Left_Ventricle)	SMIM10L2B (Brain_Cortex; Brain_Hippocampus)
5	179701150 - 180701150	0.828	rs113706587	180201150	A	C	0.218	0.224283	0.0489	4.50578e-06	0.3002	0.170388	0.03669	3.41747e-06	0.2923	RASGEF1C (Transformer top target)	RASGEF1C	RASGEF1C	RASGEF1C (Artery_Aorta; Artery_Tibial; Heart_Left_Ventricle)	RASGEF1C (Brain_Cortex; Brain_Hippocampus)
1	549997 - 1549997	0.648	rs113020870	1049997	G	A	0.52	0.282143	0.062002	5.35068e-06	0.1064	0.162192	0.036045	6.80486e-06	0.1172	PCSK9 (Transformer top target)	MYCL	MYCL; PCSK9	MYCL (Artery_Aorta; Artery_Tibial; Heart_Left_Ventricle)	MYCL (Brain_Cortex; Brain_Hippocampus)
16	19296841 - 20296841	0.743	rs7185636	19796841	G	A	0.131	-0.138185	0.030445	5.65678e-06	0.2514	-0.321602	0.071079	6.0518e-06	0.2597	IQCK (Transformer top target)	IQCK	IQCK	IQCK (Brain_Cortex; Brain_Hippocampus; Brain_Frontal_Cortex_BA9)	IQCK (Whole_Blood; Spleen)
11	46858789 - 47858789	0.72	rs3740688	47358789	A	C	0.137	0.18011	0.040239	7.60501e-06	0.3604	0.178682	0.03941	5.78963e-06	0.3621	ACP2 (Transformer top target)	ACP2	ACP2; C1QTNF4; CELF1; SPI1	ACP2 (Liver; Adipose_Subcutaneous; Adipose_Visceral_Omentum)	ACP2 (Brain_Caudate_basal_ganglia; Brain_Putamen_basal_ganglia)
21	26284537 - 27284537	0.809	rs2830500	26784537	A	G	0.224	0.229715	0.051456	8.0332e-06	0.1899	0.290517	0.065857	1.02737e-05	0.2041	ADAMTS1 (Transformer top target)	ADAMTS1	ADAMTS1	ADAMTS1 (Liver; Adipose_Subcutaneous; Adipose_Visceral_Omentum)	ADAMTS1 (Brain_Cortex; Brain_Hippocampus)
3	56692122 - 57692122	0.81	rs184384746	57192122	A	G	0.73	0.194844	0.043906	9.09037e-06	0.299	0.138607	0.031535	1.10607e-05	0.296	CMTM7 (Transformer top target)	CMTM7	CMTM7	CMTM7 (Whole_Blood; Spleen; Cells_EBV-transformed_lymphocytes)	CMTM7 (Brain_Caudate_basal_ganglia; Brain_Putamen_basal_ganglia)
17	62960787 - 63960787	0.865	rs138190086	63460787	T	C	0.767	0.319934	0.073049	1.1883e-05	0.3418	0.284998	0.064029	8.54436e-06	0.326	ACE (Transformer top target)	ACE	ACE; KCNH6	ACE (Whole_Blood; Spleen; Cells_EBV-transformed_lymphocytes)	ACE (Brain_Cortex; Brain_Hippocampus)
23	129558276 - 130558276	0.682	rs748571391	130058276	A	C	0.628	-0.160775	0.036936	1.34413e-05	0.3579	-0.174599	0.040583	1.6905e-05	0.3595	ELF4 (Transformer top target)	ELF4	ELF4	ELF4 (Liver; Adipose_Subcutaneous; Adipose_Visceral_Omentum)	ELF4 (Artery_Aorta; Artery_Tibial)
17	4733752 - 5733752	0.77	rs7225151	5233752	G	A	0.619	-0.220662	0.051407	1.76714e-05	0.2247	-0.284669	0.064756	1.10255e-05	0.2184	RABEP1 (Transformer top target)	RABEP1	RABEP1; SCIMP	RABEP1 (Brain_Cortex; Brain_Hippocampus; Brain_Frontal_Cortex_BA9)	RABEP1 (Whole_Blood; Spleen)
23	116899182 - 117899182	0.814	rs144071327	117399182	A	C	0.085	-0.189878	0.0457	3.25465e-05	0.403	-0.155859	0.036886	2.38479e-05	0.3957	KLHL13 (Transformer top target)	KLHL13	KLHL13	KLHL13 (Artery_Aorta; Artery_Tibial; Heart_Left_Ventricle)	KLHL13 (Whole_Blood; Spleen)
5	156599320 - 157599320	0.892	rs6891966	157099320	A	G	0.387	-0.18364	0.044748	4.06294e-05	0.4545	-0.27214	0.067346	5.32401e-05	0.4567	HAVCR1 (Transformer top target)	HAVCR1	HAVCR1	HAVCR1 (Whole_Blood; Spleen; Cells_EBV-transformed_lymphocytes)	HAVCR1 (Liver; Adipose_Subcutaneous)

### Sheet: Supp Data 49
Supplementary Data 49. Information for the genomic regions that contain causal variants for Alzheimer's disease (AD) in females and males, only as identified by gwas-pw. For each genomic region, the regions position (base pair position according to human genome build 38) and posterior probability that this region is specific to AD in females is displayed. Information for the SNP with the highest posterior probability of being the causal SNP in each region is also displayed: rsID, base pair position according to human genome build 38 (SNP pos), effect allele and other allele. None of these female-specific AD regions contained a SNP with a posterior probability of being the causal variant > 0.5, i.e. no SNPs were identified as possible causal risk loci for AD in females only.
Subtypes	Chr	Region (start - stop)	Posterior probability of shared model	rsID of possible causal variant	SNP pos	Effect Allele	Other Allele	Posterior probability this SNP is causal under shared model	Beta (Female AD)	SE (Female AD)	P (Female AD)	Freq Effect Allele (Female AD)	Beta (Male AD)	SE (Male AD)	P (Male AD)	Freq Effect Allele (Male AD)	Gene nearest SNP (distance, function)	Genes (annotated with > 1 method)	Gene: positional	Gene: eQTL (tissue)	Gene: chromatin interaction (tissue)
Female	20	62923488 - 65920788	0.873	rs6742	63743088	T	C	0.601	0.44418	0.053449	9.54245e-17	0.2645	-0.326524	0.039528	1.44984e-06	0.2667	CASS4 (0.000 kb, TWAS)	SLC2A4RG	SLC2A4RG	SLC2A4RG (Testis; Brain_Cerebellar_Hemisphere; Brain_Anterior_cingulate_cortex_BA24; Skin_Not_Sun_Exposed_Suprapubic; Adipose_Subcutaneous; Liver; Skin_Sun_Exposed_Lower_leg)	SLC2A4RG (Brain_Anterior_cingulate_cortex_BA24; Adipose_Subcutaneous)
Female	17	63227058 - 63798987	0.875	rs4277405	63471557	A	T	0.542	-0.416697	0.06279	3.21516e-11	0.279	0.235176	0.035515	0.0354635	0.2828	ACE (0.000 kb, TWAS)	ACE; KCNH6	ACE; KCNH6	ACE (Artery_Tibial; Artery_Aorta; Brain_Cerebellar_Hemisphere; Esophagus_Gastroesophageal_Junction); KCNH6 (Cells_EBV-transformed_lymphocytes; Spleen; Brain_Hippocampus; Artery_Tibial); KCNH6 (Heart_Atrial_Appendage; Ovary; Colon_Transverse)	ACE (Brain_Cortex; Brain_Hippocampus)
Female	23	9803370 - 9820355	0.725	rs772170651	9803370	A	C	0.36	0.362163	0.058927	7.94821e-15	0.1587	-0.184121	0.046384	9.04534e-05	0.1652	SHROOM2 (Transformer top target)	SHROOM2	SHROOM2	SHROOM2 (Brain_Hippocampus; Brain_Anterior_cingulate_cortex_BA24; Brain_Caudate_basal_ganglia; Adipose_Subcutaneous; Adipose_Visceral_Omentum)	SHROOM2 (Brain_Hippocampus; Brain_Anterior_cingulate_cortex_BA24; Brain_Caudate_basal_ganglia; Adipose_Subcutaneous; Adipose_Visceral_Omentum)
Male	6	47227732 - 47877275	0.815	rs60755019	41181270	A	G	0.096	0.249297	0.028481	2.07596e-18	0.4716	0.04523	0.027993	0.00194523	0.4644	TREML2 (0.000 kb, TWAS)	TREML2	TREML2	TREML2 (Brain_Frontal_Cortex_BA9; Whole_Blood; Brain_Hippocampus; Liver)	TREML2 (Whole_Blood; Brain_Hippocampus)
Male	11	47104860 - 47659369	0.859	rs10437655	47370397	C	T	0.325	0.516492	0.05997	7.14842e-18	0.4161	-0.284644	0.068058	8.66812e-07	0.4154	SPI1 (0.000 kb, TWAS)	SPI1	SPI1	SPI1 (Brain_Anterior_cingulate_cortex_BA24; Whole_Blood; Spleen; Brain_Putamen_basal_ganglia); SPI1 (Spleen; Minor_Salivary_Gland; Lung; Adipose_Subcutaneous)	SPI1 (Whole_Blood; Spleen)
Male	23	15052125 - 16052125	0.831	rs1925209506	15552125	A	G	0.607	0.439091	0.073859	2.76468e-09	0.4372	-0.276465	0.045853	1.64587e-07	0.4508	ACE2 (Transformer top target)	ACE2	ACE2	ACE2 (Brain_Frontal_Cortex_BA9; Adipose_Subcutaneous; Adipose_Visceral_Omentum)	ACE2 (Artery_Aorta; Brain_Frontal_Cortex_BA9)
Male	10	80020381 - 81020381	0.75	rs6586028	80494228	G	A	0.579	0.345062	0.058934	4.76846e-09	0.0735	-0.235079	0.039814	3.53877e-05	0.067	TSPAN14 (Transformer top target)	TSPAN14	TSPAN14	TSPAN14 (Artery_Aorta; Artery_Tibial; Heart_Left_Ventricle)	TSPAN14 (Artery_Aorta; Artery_Tibial)

### Sheet: Supp Data 50
Supplementary Data 50. Female-biased AD GO/KEGG/Reactome pathway, cell-state and mechanistic-pathology-module supporting information. SNP, coordinates, class, primary gene and gene set identify the supplied female-biased records. Tissue and Cell_State distinguish tissue-level annotations from cellular programs. Mechanism and Mechanistic_Pathology_Modules describe proposed functional contexts.
SNP	CHR	BP	Locus	Subtypes	Primary_Gene	Genes	Tissue	Cell_State	Mechanism	Mechanistic_Pathology_Modules	Estrogen_Menopause_Related	Estrogen_Menopause_Basis
rs2077440	13	23889479	13q12.12	Female-biased	PCOTH	PCOTH	Brain_Cortex; Brain_Frontal_Cortex_BA9; Brain_Hippocampus; Brain_Hypothalamus	Lipid-response microglia	Lipid uptake, cholesterol efflux and endolysosomal catabolism	Lipid handling and cholesterol homeostasis	Yes	Menopause-associated lipid/metabolic trait annotation
rs772170651	23	9803370	Xp22.2	Female-biased; GxS-interaction	SHROOM2	SHROOM2	Adipose_Subcutaneous; Artery_Aorta; Artery_Tibial; Brain_Anterior_cingulate_cortex_BA24; Brain_Cerebellum; Brain_Cortex	Microglia; endothelial cells	Endosomal trafficking, immune activation and barrier regulation	Microglial phagocytosis and endolysosomal clearance; Tau-associated synaptic and neurodegenerative processes	No	-
rs1140239	16	30010081	16p11.2	Female-biased	DOC2A	DOC2A	Artery_Tibial; Brain_Cerebellar_Hemisphere; Breast_Mammary_Tissue; Lung	Neurons	Synaptic and neuronal resilience	Tau-associated synaptic and neurodegenerative processes	No	-
rs12151021	19	1050875	19p13.3	Female-biased	ABCA7	ABCA7	Brain_Hippocampus	Endothelial cells	X-linked cytoskeletal regulation and blood-brain-barrier stress	Tau-associated synaptic and neurodegenerative processes	Yes	X-linked sex-biased regulatory potential
rs149080927	19	1854254	19p13.3	Female-biased	KLF16	KLF16	Brain_Cortex; Whole_Blood; Artery_Tibial; Muscle_Skeletal	Neurons	Calcium-dependent vesicle cycling and synaptic resilience	Tau-associated synaptic and neurodegenerative processes	No	-
rs2154481	21	26101558	21q21.3	Female-biased	APP	APP	Adipose_Visceral_Omentum; Brain_Amygdala; Brain_Frontal_Cortex_BA9; Brain_Hippocampus; Brain_Nucleus_accumbens_basal_ganglia; Brain_Spinal_cord_cervical_c-1	Lipid-response microglia	Lipid transport, phagocytosis and amyloid processing	Lipid handling and cholesterol homeostasis; Microglial phagocytosis and endolysosomal clearance	Yes	Menopause-associated lipid-handling annotation
rs2830489	21	26775872	21q21.3	Female-biased	ADAMTS1	ADAMTS1	Brain_Cortex; Whole_Blood; Artery_Tibial; Muscle_Skeletal	Astrocytes; endothelial cells	Transcriptional control of metabolic and stress-response programs	Lipid handling and cholesterol homeostasis	No	-
rs4277405	17	63471557	17q23.3	Female-biased	ACE	ACE	Brain_Cortex; Brain_Frontal_Cortex_BA9; Brain_Hippocampus; Brain_Hypothalamus	Neurons; reactive astrocytes	Amyloid processing, endolysosomal trafficking and downstream tau pathology	Microglial phagocytosis and endolysosomal clearance; Astrocyte inflammatory reactivity and complement/cytokine signalling; Tau-associated synaptic and neurodegenerative processes	No	-
rs6742	20	63743088	20q13.33	Female-biased	TCFL5	TCFL5; SLC2A4RG	Brain_Cortex; Cells_EBV-transformed_lymphocytes; Heart_Left_Ventricle; Prostate; Testis; Whole_Blood	Endothelial cells; reactive astrocytes	Extracellular-matrix remodeling and blood-brain-barrier stress	Astrocyte inflammatory reactivity and complement/cytokine signalling	No	-
rs744373	2	127894615	2q14.3	Female-biased	BIN1	BIN1	Artery_Aorta; Artery_Tibial; Brain_Cerebellar_Hemisphere; Brain_Frontal_Cortex_BA9; Esophagus_Gastroesophageal_Junction	Endothelial cells; astrocytes	Vascular ageing, inflammatory signalling and barrier dysfunction	Astrocyte inflammatory reactivity and complement/cytokine signalling	Yes	Menopause-associated vascular/metabolic trait annotation
rs75932628	6	41161514	6p21.1	Female-biased; Shared	TREM2	TREM2	Brain_Amygdala; Colon_Transverse; Liver; Nerve_Tibial; Vagina; Brain_Cortex	Astrocytes; immune cells	Glucose-responsive metabolic regulation and inflammatory stress	Lipid handling and cholesterol homeostasis; Astrocyte inflammatory reactivity and complement/cytokine signalling	Yes	Menopause-associated glucose/insulin metabolism annotation
rs9349407	6	47453378	6p12.3	Female-biased	CD2AP	CD2AP	Adipose_Subcutaneous; Brain_Frontal_Cortex_BA9; Brain_Hippocampus; Brain_Spinal_cord_cervical_c-1; Breast_Mammary_Tissue; Colon_Sigmoid	Astrocytes; neurons; microglia	Endosomal trafficking and tau-associated cellular pathology	Microglial phagocytosis and endolysosomal clearance; Tau-associated synaptic and neurodegenerative processes	No	-

### Sheet: Supp Data 51
Supplementary Data 51. Enrichment results for genes assigned to female-biased loci across Gene Ontology Biological Process, KEGG and Reactome. NES, normalized enrichment score; P, two-sided within-sex enrichment P value; FDR_BH, Benjamini–Hochberg-adjusted q value across eight prespecified pathway hypotheses; Gene_Count, number of mapped Transformer-prioritized genes. NES_Comparator and Delta_NES describe the corresponding male-biased enrichment score and the female-minus-male contrast. P_Sex_Difference and FDR_BH_Sex_Difference denote the two-sided cross-sex contrast test and BH-adjusted q value across seven prespecified female–male pathway comparisons.
Database	Database_ID	Pathway_Name	Matched_Cross_Database_Terms	NES	P	FDR_BH	Significant	Gene_Count	Genes_From_Transformer	Loci	Mechanistic_Mapping	Sex_Class	Within_Sex_Correction_Family	Within_Sex_Family_Size_m	Comparator_Sex	NES_Comparator	Delta_NES	SE_Delta	95%CI_Delta_Lower	95%CI_Delta_Upper	P_Sex_Difference	FDR_BH_Sex_Difference	Cross_Sex_Family_Size_m
GO Biological Process	GO:0042632	cholesterol homeostasis	Reactome: Plasma lipoprotein assembly, remodeling, and clearance (R-HSA-174824)	2.31	2.1e-05	0.00017	Yes	5	SORT1; ABCA7; TREM2; APP; SLC2A4RG	rs10498633; rs12151021; rs75932628; rs2154481; rs6742	Microglial lipid uptake and efflux; cholesterol homeostasis; APOE/TREM2-linked lipid handling	Female-biased	BH-FDR across 8 prespecified pathway hypotheses within sex	8	Male-biased	1.42	0.89	0.26	0.3804	1.3996	0.000619265	0.00315101	7
KEGG	hsa04145	Phagocytosis	GO: phagocytosis (GO:0006909); KEGG: Lysosome biogenesis (hsa04142); Reactome: Lysosome Vesicle Biogenesis (R-HSA-432720)	2.18	5.6e-05	0.00045	Yes	6	TREM2; PTK2B; BIN1; CD2AP; ABCA7; EPHA1	rs75932628; rs5011436; rs744373; rs9349407; rs12151021; rs10808026	Phagocytic signalling; APP/endosome sorting; lysosomal degradation and debris clearance	Female-biased	BH-FDR across 8 prespecified pathway hypotheses within sex	8	Male-biased	1.35	0.83	0.25	0.34	1.32	0.000900289	0.00315101	7
Reactome	R-HSA-168249	Innate Immune System	GO: inflammatory response (GO:0006954)	1.96	0.00024	0.0019	Yes	6	ADAMTS4; ADAMTS1; PTK2B; ACE; APP; TREM2	rs4575098; rs2830489; rs5011436; rs4277405; rs2154481; rs75932628	Reactive astrocyte programs; complement/cytokine signalling; extracellular-matrix inflammatory remodeling	Female-biased	BH-FDR across 8 prespecified pathway hypotheses within sex	8	Male-biased	1.28	0.68	0.24	0.2096	1.1504	0.00460666	0.00537443	7
KEGG	hsa05010	Alzheimer disease	Reactome: Amyloid fiber formation (R-HSA-977225); KEGG: Lysosome biogenesis (hsa04142)	1.69	0.00098	0.0078	Yes	6	BIN1; APP; DOC2A; CD2AP; SHROOM2; PTK2B	rs744373; rs2154481; rs1140239; rs9349407; rs772170651; rs5011436	Tau-associated cellular pathology; synaptic vesicle cycling; neuronal resilience and neurodegeneration	Female-biased	BH-FDR across 8 prespecified pathway hypotheses within sex	8	Male-biased	1.31	0.38	0.21	-0.0316	0.7916	0.0703696	0.0703696	7

### Sheet: Supp Data 52
Supplementary Data 52. Associations between the female-biased module score and tau positron emission tomography standardized uptake value ratio (tau-PET SUVR), stratified by sex and APOE epsilon 4 carrier status. Beta_Module_Score represents the standardized change in tau-PET SUVR per 1-SD increase in module score; SE, standard error; CI, confidence interval; N, complete-case sample size. Beta_Interaction represents the difference-of-differences contrast: (female carriers minus female non-carriers) minus (male carriers minus male non-carriers). Raw_P_Interaction is the two-sided interaction P value and FDR_BH_Interaction is the BH-adjusted q value across four prespecified module-by-sex/APOE or sex-interaction outcomes.
Sex	APOE_e4_Status	N	Beta_Module_Score	SE	P_Stratum	Outcome	P_Sex_APOE_Module_Interaction	Adjusted_Covariates	95%CI_Lower	95%CI_Upper	Total_Analysis_N	Interaction_Contrast	Beta_Interaction	SE_Interaction	95%CI_Interaction_Lower	95%CI_Interaction_Upper	Raw_P_Interaction	FDR_BH_Interaction
Female	ε4 carrier	420	0.31	0.07	9.4e-06	tau-PET SUVR	0.0031	Age; ancestry PCs; disease stage; amyloid burden	0.1728	0.4472	2260	(Female ε4+ − Female ε4−) − (Male ε4+ − Male ε4−)	0.17	0.0574782	0.0573428	0.282657	0.0031	0.00614904
Male	ε4 carrier	380	0.1	0.06	0.095	tau-PET SUVR	0.0031	Age; ancestry PCs; disease stage; amyloid burden	-0.0176	0.2176	2260	(Female ε4+ − Female ε4−) − (Male ε4+ − Male ε4−)	0.17	0.0574782	0.0573428	0.282657	0.0031	0.00614904
Female	ε4 non-carrier	760	0.09	0.04	0.024	tau-PET SUVR	0.0031	Age; ancestry PCs; disease stage; amyloid burden	0.0116	0.1684	2260	(Female ε4+ − Female ε4−) − (Male ε4+ − Male ε4−)	0.17	0.0574782	0.0573428	0.282657	0.0031	0.00614904
Male	ε4 non-carrier	700	0.05	0.04	0.211	tau-PET SUVR	0.0031	Age; ancestry PCs; disease stage; amyloid burden	-0.0284	0.1284	2260	(Female ε4+ − Female ε4−) − (Male ε4+ − Male ε4−)	0.17	0.0574782	0.0573428	0.282657	0.0031	0.00614904

### Sheet: Supp Data 53
Supplementary Data 53. Female-prioritized variant–gene–tissue mechanistic summaries. The five records summarize candidate variants, loci, source-labelled nearest genes, tissue/cell states, estrogen or menopause annotations, proposed pathology links, colocalization posterior PP4, regulatory overlap and evidence methods.
Variant	Locus	Nearest_Gene	Tissue	Cell_State	Estrogen_or_Menopause_Annotation	Associated_Pathology	Coloc_PP4	Regulatory_Overlap	Validation_Methods
rs2077440	13q12.12	PCOTH	Brain_Cortex; Brain_Frontal_Cortex_BA9; Brain_Hippocampus; Brain_Hypothalamus; Lipid-response microglia	Lipid-response microglia	Menopause-associated lipid/metabolic trait annotation	Lipid handling and cholesterol homeostasis; Lipid uptake, cholesterol efflux and endolysosomal catabolism	0.783	Yes	Expression TWAS; COJO; eQTL annotation
rs12151021	19p13.3	ABCA7	Brain_Hippocampus; Endothelial cells	Endothelial cells	X-linked sex-biased regulatory potential	Tau-associated synaptic and neurodegenerative processes; X-linked cytoskeletal regulation and blood-brain-barrier stress	0.82	Yes	Expression TWAS; Splicing TWAS; COJO; Fine-mapping; Colocalization; eQTL annotation; sQTL annotation
rs2154481	21q21.3	APP	Adipose_Visceral_Omentum; Brain_Amygdala; Brain_Frontal_Cortex_BA9; Brain_Hippocampus; Brain_Nucleus_accumbens_basal_ganglia; Brain_Spinal_cord_cervical_c-1; Lipid-response microglia	Lipid-response microglia	Menopause-associated lipid-handling annotation	Lipid handling and cholesterol homeostasis; Microglial phagocytosis and endolysosomal clearance; Lipid transport, phagocytosis and amyloid processing	0.696	Yes	COJO; Fine-mapping; Colocalization
rs744373	2q14.3	BIN1	Artery_Aorta; Artery_Tibial; Brain_Cerebellar_Hemisphere; Brain_Frontal_Cortex_BA9; Esophagus_Gastroesophageal_Junction; Endothelial cells; astrocytes	Endothelial cells; astrocytes	Menopause-associated vascular/metabolic trait annotation	Astrocyte inflammatory reactivity and complement/cytokine signalling; Vascular ageing, inflammatory signalling and barrier dysfunction	0.843	Yes	Splicing TWAS; COJO; Fine-mapping; Colocalization; eQTL annotation; sQTL annotation
rs75932628	6p21.1	TREM2	Brain_Amygdala; Colon_Transverse; Liver; Nerve_Tibial; Vagina; Brain_Cortex; Astrocytes; immune cells	Astrocytes; immune cells	Menopause-associated glucose/insulin metabolism annotation	Lipid handling and cholesterol homeostasis; Astrocyte inflammatory reactivity and complement/cytokine signalling; Glucose-responsive metabolic regulation and inflammatory stress	0.704	Yes	Expression TWAS; COJO; Fine-mapping; eQTL annotation; sQTL annotation

### Sheet: Supp Data 54
Supplementary Data 54. Male-biased AD GO/KEGG/Reactome pathway, cell-state and mechanistic-pathology-module supporting information. SNP, coordinates, class, primary gene and gene set identify the supplied female-biased records. Tissue and Cell_State distinguish tissue-level annotations from cellular programs. Mechanism and Mechanistic_Pathology_Modules describe proposed functional contexts.
SNP	CHR	BP	Locus	Predicted_Class	Nearest_Genes	Tissue	Cell_State	Mechanism	Mechanistic_Pathology_Modules
rs139643391	2	202878716	2q33.2	Male-biased	WDR12	Brain_Cortex; Whole_Blood; Artery_Tibial; Muscle_Skeletal	Oligodendrocytes	Ribosome biogenesis, proteostasis and metabolic stress	Oligodendrocyte vulnerability; mitochondrial/metabolic stress
rs143080277	2	105749599	2q12.2	Male-biased	NCK2	Brain_Cortex; Whole_Blood; Artery_Tibial; Muscle_Skeletal	Oligodendrocytes; neurons	NCK-dependent cytoskeletal signalling, axon guidance and glial-axonal support	Myelin maintenance and axonal support
rs72777026	2	9558882	2p25.1	Male-biased	ADAM17	Artery_Aorta; Brain_Anterior_cingulate_cortex_BA24; Brain_Cerebellum; Brain_Substantia_nigra; Cells_Cultured_fibroblasts; Kidney_Cortex; Prostate; Skin_Not_Sun_Exposed_Suprapubic; Spleen	Endothelial cells; astrocytes	ADAM17-dependent inflammatory shedding, vascular activation and barrier stress	Vascular dysfunction; inflammatory reactivity
rs2245466	4	40197226	4p14	Male-biased	RHOH	Brain_Cortex; Whole_Blood; Artery_Tibial; Muscle_Skeletal	T cells; microglia	Immune-cell signalling and neurovascular inflammatory crosstalk	Peripheral immune and vascular inflammatory stress
rs60755019	6	41181270	6p21.1	Male-biased	TREML2	Brain_Caudate_basal_ganglia; Brain_Hippocampus; Brain_Putamen_basal_ganglia; Heart_Left_Ventricle; Nerve_Tibial	Complement-associated microglia	TREM-family immune signalling, complement response and phagocytic regulation	Microglial complement state
rs785129	6	114291731	6q22.1	Male-biased	HS3ST5	Brain_Cortex; Whole_Blood; Artery_Tibial; Muscle_Skeletal	Oligodendrocytes; neurons	Heparan-sulfate regulation of extracellular matrix and the myelin-axon interface	Myelin maintenance and axonal support
rs76928645	7	54873635	7p11.2	Male-biased	SEC61G	Ovary; Small_Intestine_Terminal_Ileum; Spleen; Brain_Cortex; Whole_Blood; Artery_Tibial; Muscle_Skeletal	Oligodendrocytes	ER protein translocation, unfolded-protein response and proteostatic stress	Oligodendrocyte vulnerability; ER/metabolic stress
rs6586028	10	80494228	10q23.1	Male-biased	TSPAN14	Adipose_Subcutaneous; Artery_Coronary; Brain_Amygdala; Brain_Cerebellar_Hemisphere; Brain_Cerebellum; Brain_Hippocampus; Breast_Mammary_Tissue; Cells_EBV-transformed_lymphocytes; Minor_Salivary_Gland; Pancreas; Skin_Sun_Exposed_Lower_leg; Uterus	Neurons; microglia	TSPAN14/ADAM10 trafficking, substrate shedding and membrane proteostasis	Endosomal and metabolic stress
rs10437655	11	47370397	11p11.2	Male-biased	SPI1	Adipose_Subcutaneous; Brain_Anterior_cingulate_cortex_BA24; Brain_Cerebellar_Hemisphere; Brain_Cerebellum; Brain_Frontal_Cortex_BA9; Brain_Putamen_basal_ganglia; Colon_Transverse; Lung; Minor_Salivary_Gland; Prostate; Spleen; Whole_Blood	Complement-associated microglia	Myeloid transcription, complement activation and immune surveillance	Immune and complement-associated vascular/glial stress
rs7401792	14	92464917	14q32.12	Male-biased	SLC24A4	Brain_Anterior_cingulate_cortex_BA24; Brain_Caudate_basal_ganglia; Brain_Cortex; Brain_Frontal_Cortex_BA9; Breast_Mammary_Tissue; Minor_Salivary_Gland; Spleen; Testis; Whole_Blood	Neurons; oligodendrocytes	Ion exchange, calcium homeostasis and neuronal or myelin-associated stress responses	Myelin maintenance and axonal support; metabolic stress
rs16941239	16	86420604	16q24.1	Male-biased	FOXF1	Brain_Cortex; Whole_Blood; Artery_Tibial; Muscle_Skeletal	Vascular endothelial cells	Endothelial differentiation, VEGF-related vascular maintenance and barrier stability	Vascular/endothelial stress; hypoperfusion response
rs450674	16	79574511	16q23.2	GxS-interaction; Male-biased	MAF	Brain_Cortex; Brain_Spinal_cord_cervical_c-1; Esophagus_Gastroesophageal_Junction; Kidney_Cortex; Whole_Blood	Vascular smooth-muscle cells; pericytes; astrocytes	MAF-dependent transcriptional control of oxidative-stress adaptation and neurovascular homeostasis	Vascular stress; glial metabolic adaptation
rs199515	17	46779275	17q21.31	Male-biased	WNT3/MAPT	Artery_Aorta; Brain_Caudate_basal_ganglia; Cells_EBV-transformed_lymphocytes; Small_Intestine_Terminal_Ileum; Brain_Cortex; Brain_Frontal_Cortex_BA9; Brain_Hippocampus; Brain_Hypothalamus	Neurons; oligodendrocytes	Axonal microtubule stability, WNT signalling, tau pathology and myelin-axon coupling	Axonal support; myelin vulnerability; neurodegeneration
rs113493626	9	133518847	9q34.2	GxS-interaction; Male-biased	MYMK	Brain_Cortex; Whole_Blood; Artery_Tibial; Muscle_Skeletal	Vascular-associated stromal cells; endothelial cells	Candidate membrane-remodelling and cell-fusion signalling in vascular or metabolic stress contexts	Vascular remodelling; metabolic stress
rs11093376	23	72553067	Xq13.1	GxS-interaction; Male-biased	HDAC8	Brain_Cortex; Brain_Frontal_Cortex_BA9; Brain_Hippocampus; Brain_Hypothalamus	Endothelial cells; pericytes	HDAC8-linked chromatin regulation, endothelial contractility and stress-responsive gene expression	Blood-brain barrier regulation; vascular and mitochondrial stress
rs539735465	1	248604917	1q44	GxS-interaction; Male-biased	OR2T7	Brain_Cortex; Whole_Blood; Artery_Tibial; Muscle_Skeletal	Neurons; vascular-associated cells	Candidate chemosensory GPCR signalling and cellular stress-response regulation	Neuronal signalling; exploratory vascular/metabolic stress
rs2305948	4	55113391	4q12	GxS-interaction; Male-biased	KDR	Artery_Aorta; Artery_Coronary; Artery_Tibial; Brain_Cortex	Vascular endothelial cells	VEGFR2/KDR-dependent angiogenic signalling, endothelial survival and blood-brain barrier maintenance	Vascular endothelial dysfunction; blood-brain barrier integrity
rs5335	4	147542688	4q31.22	GxS-interaction; Male-biased	EDNRA	Artery_Aorta; Artery_Coronary; Artery_Tibial; Brain_Cortex	Vascular smooth-muscle cells; pericytes	Endothelin-A receptor signalling, vasoconstriction and cerebral hypoperfusion response	Vascular tone dysregulation; hypoperfusion stress
rs639225	9	27202872	9p21.2	GxS-interaction; Male-biased	TEK	Artery_Aorta; Artery_Coronary; Artery_Tibial; Brain_Cortex	Vascular endothelial cells; pericytes	TIE2/TEK signalling, vessel stabilization and endothelial junction maintenance	Blood-brain barrier integrity; vascular endothelial resilience
rs668	17	64377836	17q23.3	GxS-interaction; Male-biased	PECAM1	Artery_Aorta; Artery_Coronary; Artery_Tibial; Brain_Cortex	Vascular endothelial cells; immune cells	PECAM1-mediated endothelial junction organization and leukocyte transendothelial migration	Vascular inflammation; blood-brain barrier permeability

### Sheet: Supp Data 55
Supplementary Data 55. Enrichment results for genes assigned to male-biased loci across Gene Ontology Biological Process, KEGG and Reactome. NES, normalized enrichment score; P, two-sided within-sex enrichment P value; FDR_BH, Benjamini–Hochberg-adjusted q value across eight prespecified pathway hypotheses; Gene_Count, number of mapped Transformer-prioritized genes. NES_Comparator and Delta_NES describe the corresponding female-biased enrichment score and the male-minus-female contrast. P_Sex_Difference and FDR_BH_Sex_Difference denote the two-sided cross-sex contrast test and BH-adjusted q value across seven prespecified female–male pathway comparisons.
Database	Database_ID	Pathway_Name	Matched_Cross_Database_Terms	NES	P	FDR_BH	Significant	Gene_Count	Genes_From_Transformer	Loci	Mechanistic_Mapping	Sex_Class	Comparator_Sex	NES_Comparator	Delta_NES	SE_Delta	95%CI_Delta_Lower	95%CI_Delta_Upper	P_Sex_Difference	FDR_BH_Sex_Difference
GO Biological Process	GO:0042552	myelination	KEGG: Axon guidance (hsa04360); Reactome: Unfolded Protein Response (UPR) (R-HSA-381119)	2.27	2.8e-05	0.00022	Yes	5	WNT3; MAPT; NCK2; SEC61G; HS3ST5	rs199515; rs143080277; rs76928645; rs785129	Oligodendrocyte vulnerability, myelin maintenance, axonal support and ER proteostasis	Male-biased	Female-biased	1.48	0.79	0.25	0.3	1.28	0.00157782	0.00368159
Reactome	R-HSA-1234174	Cellular response to hypoxia	GO: response to oxidative stress (GO:0006979); Reactome: Cellular response to mitochondrial stress (R-HSA-9840373); KEGG: Oxidative phosphorylation (hsa00190)	2.08	8.6e-05	0.00068	Yes	5	CD2AP; FOXF1; WDR12; SEC61G; ADAM17	rs10948363; rs16941239; rs139643391; rs76928645; rs72777026	Hypoperfusion response, endothelial hypoxic stress, oxidative stress and mitochondrial/ER dysfunction	Male-biased	Female-biased	1.39	0.69	0.24	0.2196	1.1604	0.00404041	0.00537443
KEGG	hsa05418	Fluid shear stress and atherosclerosis	Reactome: Cell junction organization (R-HSA-446728)	1.91	0.00019	0.0015	Yes	5	CD2AP; ADGRF2; FOXF1; NCK2; ADAM17	rs10948363; rs16941239; rs143080277; rs72777026	Vascular endothelial activation, junction integrity, BBB permeability and shear/hypoperfusion stress	Male-biased	Female-biased	1.22	0.69	0.23	0.2392	1.1408	0.00269993	0.00472489

### Sheet: Supp Data 56
Supplementary Data 56. Male-prioritized variant–gene–tissue mechanistic summaries. Three candidate modules are described by variant, locus, source-labelled nearest gene, tissue/cell context, proposed pathology, colocalization PP4, regulatory overlap and evidence methods.
Variant	Locus	Nearest_Gene	Tissue	Cell_State	Associated_Pathology	Coloc_PP4	Regulatory_Overlap	Validation_Methods
rs2305948	4q12	KDR	Artery_Aorta; Artery_Coronary; Artery_Tibial; Brain_Cortex; Vascular endothelial cells	Activated, barrier-stressed endothelial cells	Reduced BBB integrity, cerebral hypoperfusion and downstream white-matter injury	0.88	Yes	Expression TWAS; COJO; eQTL colocalization; endothelial regulatory-element overlap; TWAS/SMR; experimental BBB phenotyping
rs16941239	16q24.1	FOXF1	Brain_Cortex; Whole_Blood; Artery_Tibial; Muscle_Skeletal; Vascular endothelial cells	Hypoxia-responsive endothelial cells	Endothelial permeability, vascular maintenance and hypoxic stress	0.82	Yes	Splicing TWAS; COJO; Fine-mapping; vascular chromatin overlap; FOXF1 vascular literature
rs72777026	2p25.1	ADAM17	Artery_Aorta; Brain_Anterior_cingulate_cortex_BA24; Brain_Cerebellum; Brain_Substantia_nigra; Cells_Cultured_fibroblasts; Kidney_Cortex; Prostate; Skin_Not_Sun_Exposed_Suprapubic; Spleen; Endothelial cells; astrocytes	Inflammatory barrier-stressed vascular state	Inflammatory shedding, endothelial activation and BBB leakage	0.79	Yes	Expression TWAS; Splicing TWAS; COJO; Fine-mapping; cell-state mapping; regulatory-element overlap; literature-supported mechanism

### Sheet: Supp Data 57
Supplementary Data 57. Detailed cohort-specific characteristics, sample sizes and phenotype definitions for Alzheimer's disease (AD) pathology and biomarker evidence. To characterize the biological relevance of prioritized genes and regulatory mechanisms, we integrated genetic findings with independent Alzheimer’s disease (AD)-related neuropathology, biomarker and molecular phenotype datasets from multiple well-established cohorts, including the Alzheimer’s Disease Neuroimaging Initiative (ADNI), Australian Imaging, Biomarkers and Lifestyle Study of Ageing (AIBL), Knight Alzheimer Disease Research Center (Knight ADRC), Religious Orders Study and Memory and Aging Project (ROS/MAP), Adult Changes in Thought (ACT) study, and Mayo Clinic Brain Bank. The ADNI and AIBL cohorts provide longitudinal clinical, neuroimaging and fluid biomarker data, including amyloid and tau positron emission tomography (PET), cerebrospinal fluid (CSF) biomarkers, plasma biomarkers, cognitive assessments and clinical diagnosis. The Knight ADRC, ROS/MAP and ACT cohorts provide deeply phenotyped aging and dementia datasets with longitudinal cognitive trajectories, clinical diagnoses and neuropathological assessments obtained through standardized postmortem evaluation. The Mayo Clinic Brain Bank provides neuropathological characterization of AD, including amyloid plaque burden, neurofibrillary tangle pathology and related histopathological measures. Across these datasets, we evaluated associations between prioritized genes and AD-related pathological traits, including Braak stage, neuritic plaque burden, amyloid burden, tau burden, CERAD score, cognitive decline and clinical diagnosis. Biomarker analyses included amyloid PET, tau PET, CSF Aβ42, CSF phosphorylated tau, CSF total tau, plasma phosphorylated tau and neurodegeneration-related markers.
Cohort	Full_Name	Cohort_type	Sample_size	Relevant_Modalities	Data access
ADNI	Alzheimer’s Disease Neuroimaging Initiative	Longitudinal imaging, fluid biomarkers and cognition	1720	Amyloid/tau/FDG PET; MRI; CSF/plasma biomarkers; cognitive phenotypes	https://adni.loni.usc.edu/
AIBL	Australian Imaging, Biomarkers and Lifestyle Study of Ageing	Longitudinal biomarker and imaging	1060	Amyloid/tau PET; MRI; blood/CSF biomarkers; cognitive phenotypes	https://aibl.csiro.au/
Knight ADRC	Knight Alzheimer Disease Research Center	Imaging, fluid-biomarker and neuropathology	920	Amyloid/tau PET; MRI; plasma/CSF; cognitive phenotypes; neuropathology	https://knightadrc.wustl.edu/
ROS/MAP	Religious Orders Study and Rush Memory and Aging Project	Longitudinal cognition, multi-omics and neuropathology	1480	Cognitive domains/slopes; quantitative amyloid/tangles; Braak/CERAD; brain omics	https://www.radc.rush.edu/
ACT	Adult Changes in Thought Study	Independent neuropathology	760	Autopsy neuropathology and longitudinal cognitive phenotypes	https://actagingstudy.org/
Mayo Brain Bank	Mayo Clinic Brain Bank	Independent neuropathology	680	Neuropathological assessment and quantitative lesion burden	https://www.mayo.edu/research/centers-programs/alzheimers-disease-research-center
NPAD	Neuroscience Project-Alzheimer's Disease	Longitudinal imaging, fluid biomarkers, cognition, multi-omics and neuropathology	579	Amyloid/tau/FDG PET; MRI; CSF/plasma biomarkers; cognitive phenotypes/domains and longitudinal slopes; neuropathology/autopsy assessment; quantitative amyloid/tangle and lesion burden; Braak/CERAD staging; brain omics	https://www.niagads.org/

### Sheet: Supp Data 58
Supplementary Data 58. Selected module–biomarker, imaging and cognitive associations. The 17 rows give module class, cohort, participant stratum, analysis N, outcome, β, SE, raw P, rank, supplied FDR, direction and covariates. Effects refer to the stated module and outcome scales; the direction text interprets the sign for each phenotype. FDR_BH values currently follow raw P ×17 / rank.
Sex_Class	Cohort	Stratum	N	Outcome	Beta_Module_Score	SE	P_Raw	P_Rank	FDR_BH	Significant_FDR_lt_0.05	Direction	Adjusted_Covariates
Female-biased	ADNI	Women; APOE ε4 carriers	520	Plasma p-tau217	0.32	0.065	8.5e-07	1	1.445e-05	Yes	Higher module score → higher p-tau217	Age; ancestry PCs; disease stage; amyloid burden
Female-biased	ADNI	Women	980	Plasma p-tau217	0.24	0.05	1.6e-06	2	1.36e-05	Yes	Higher module score → higher p-tau217	Age; ancestry PCs; disease stage; amyloid burden; APOE ε4
Male-biased	ADNI	Men	840	White-matter hyperintensity volume	0.23	0.05	2.6e-06	3	1.473e-05	Yes	Higher module score → greater lesion burden	Age; ancestry PCs; intracranial volume; vascular risk; disease stage
Female-biased	AIBL	Women	620	Plasma p-tau217	0.21	0.049	1.8e-05	4	7.65e-05	Yes	Higher module score → higher p-tau217	Age; ancestry PCs; disease stage; amyloid burden; APOE ε4
Female-biased	ADNI	Women	610	Tau PET SUVR	0.22	0.052	2.3e-05	5	7.82e-05	Yes	Higher module score → greater tau burden	Age; ancestry PCs; tracer; amyloid burden; disease stage
Female-biased	ADNI	Women	940	Episodic-memory decline slope	-0.19	0.045	2.4e-05	6	6.8e-05	Yes	Higher module score → faster decline	Age; education; ancestry PCs; practice effects; disease stage
Female-biased	Knight ADRC	Women	470	CSF p-tau181	0.2	0.048	3e-05	7	7.286e-05	Yes	Higher module score → higher CSF p-tau181	Age; ancestry PCs; assay batch; disease stage; APOE ε4
Male-biased	ROS/MAP	Men	820	Processing-speed/executive-function decline	-0.18	0.045	6.3e-05	8	0.0001339	Yes	Higher module score → faster decline	Age; education; ancestry PCs; disease stage; amyloid burden
Shared	ADNI	Both sexes	1420	Amyloid PET SUVR	0.16	0.04	6.5e-05	9	0.0001228	Yes	Higher module score → greater amyloid burden	Age; sex; ancestry PCs; tracer; disease stage
Female-biased	AIBL	Women	410	Tau PET SUVR	0.19	0.05	0.00014	10	0.000238	Yes	Higher module score → greater tau burden	Age; ancestry PCs; tracer; amyloid burden; APOE ε4
Male-biased	ADNI	Men	790	Annualized hippocampal-volume change	-0.18	0.048	0.00018	11	0.0002782	Yes	Higher module score → accelerated atrophy	Age; ancestry PCs; intracranial volume; baseline volume; disease stage
Male-biased	Knight ADRC	Men	430	Cortical thickness	-0.15	0.042	0.00035	12	0.0004958	Yes	Higher module score → reduced cortical thickness	Age; ancestry PCs; intracranial volume; scanner; disease stage
Shared	Knight ADRC	Both sexes	650	Tau PET SUVR	0.15	0.043	0.00049	13	0.0006408	Yes	Higher module score → greater tau burden	Age; sex; ancestry PCs; tracer; amyloid burden
Shared	AIBL	Both sexes	760	Centiloid score	0.14	0.041	0.00064	14	0.0007771	Yes	Higher module score → greater amyloid burden	Age; sex; ancestry PCs; tracer; disease stage
Shared	ROS/MAP	Both sexes	1160	Quantitative tau burden	0.13	0.04	0.0011	15	0.001247	Yes	Higher module score → greater tau burden	Age at death; sex; ancestry PCs; post-mortem interval
Shared	ROS/MAP	Both sexes	1160	Quantitative amyloid burden	0.12	0.038	0.0016	16	0.0017	Yes	Higher module score → greater amyloid burden	Age at death; sex; ancestry PCs; post-mortem interval
Male-biased	AIBL	Men	390	FDG-PET SUVR	-0.13	0.045	0.0038	17	0.0038	Yes	Higher module score → lower cerebral glucose metabolism	Age; ancestry PCs; tracer; disease stage; amyloid burden

### Sheet: Supp Data 59
Supplementary Data 59. Outcome-specific associations of female-biased and male-biased module scores with tau-PET burden, longitudinal cognitive decline, white-matter hyperintensity volume and processing-speed/executive-function decline. Beta_1 to Beta_3 are standardized outcome changes per 1-SD module-score increment within the indicated strata; N_1 to N_3 are stratum-specific analytic sample sizes; Total_Analysis_N is the sum of contributing strata. Beta_Interaction, SE_Interaction and the 95% CI quantify the prespecified sex/APOE or sex contrast. Raw_P_Interaction is two-sided; FDR_BH_Interaction is BH-adjusted across the four interaction outcomes. A zero N for Group_3 denotes that a third stratum was not applicable.
Outcome	Contrast	Group_1	N_1	Beta_1	SE_1	95%CI_1_Lower	95%CI_1_Upper	Group_2	N_2	Beta_2	SE_2	95%CI_2_Lower	95%CI_2_Upper	Group_3	N_3	Beta_3	SE_3	95%CI_3_Lower	95%CI_3_Upper	Total_Analysis_N	Beta_Interaction	SE_Interaction	95%CI_Interaction_Lower	95%CI_Interaction_Upper	Raw_P_Interaction	FDR_BH_Interaction	P_Rank
Tau PET SUVR	Female APOE ε4 carriers vs female non-carriers and men	Women; APOE ε4 carriers	420	0.32	0.065	0.1926	0.4474	Women; APOE ε4 non-carriers	760	0.13	0.05	0.032	0.228	Men; all APOE strata	1080	0.09	0.045	0.0018	0.1782	2260	0.17	0.0574782	0.0573428	0.282657	0.0031	0.00614904	1
Longitudinal cognitive decline slope	Female APOE ε4 carriers vs female non-carriers and men	Women; APOE ε4 carriers	420	-0.28	0.06	-0.3976	-0.1624	Women; APOE ε4 non-carriers	760	-0.12	0.045	-0.2082	-0.0318	Men; all APOE strata	1080	-0.08	0.04	-0.1584	-0.0016	2260	-0.18	0.0638262	-0.305099	-0.0549006	0.0048	0.00614904	2
White-matter hyperintensity volume	Men vs women	Women	980	0.07	0.045	-0.0182	0.1582	Men	840	0.23	0.05	0.132	0.328	Not applicable	0					1820	0.13	0.0474	0.037096	0.222904	0.00609519	0.00614904	3
Processing-speed/executive-function decline	Men vs women	Women	1120	-0.05	0.04	-0.1284	0.0284	Men	820	-0.18	0.045	-0.2682	-0.0918	Not applicable	0					1940	-0.12	0.0438	-0.205848	-0.034152	0.00614904	0.00614904	4

### Sheet: Supp Data 60
Supplementary Data 60. Cohort-specific neuropathology associations and cross-cohort meta-analysis. SE and 95% CI for cohort rows were reconstructed from the reported standardized β and two-sided P value under a Wald-normal assumption and require confirmation against original model output. BH-FDR was calculated across the 12 cohort-level tests. Fixed- and DerSimonian–Laird random-effects estimates, Cochran Q, I² and τ² summarize the cohorts within each module/outcome group.
Record_Type	Sex_Class	Cohort	Analytic_N	Pathology_Outcome	Beta_Module_Score	SE	95%CI_Lower	95%CI_Upper	P_Raw	FDR_BH	Direction	Mixed_or_NonAD_Excluded	Adjusted_Covariates	Q	Q_df	Q_P	I2_pct	Tau2	Random_Effect_Beta	Random_Effect_SE	Random_95%CI_Lower	Random_95%CI_Upper	Random_P
Cohort	Female-biased	ROS/MAP	940	Braak stage / quantitative tau	0.22	0.0572	0.107887	0.332113	0.00012	0.00072	Positive	Yes	Age at death; ancestry PCs; education; post-mortem interval
Cohort	Female-biased	ACT	480	Braak stage / quantitative tau	0.18	0.06254	0.057422	0.302578	0.004	0.008	Positive	Yes	Age at death; ancestry PCs; education; post-mortem interval
Cohort	Female-biased	Mayo Brain Bank	700	Braak stage / quantitative tau	0.2	0.060781	0.08087	0.31913	0.001	0.003	Positive	Yes	Age at death; ancestry PCs; post-mortem interval
Cohort	Male-biased	ROS/MAP	940	Quantitative amyloid burden	0.14	0.052789	0.036534	0.243466	0.008	0.0135	Positive	Yes	Age at death; ancestry PCs; vascular risk; post-mortem interval
Cohort	Male-biased	ACT	480	Quantitative amyloid burden	0.12	0.056283	0.009685	0.230315	0.033	0.044	Positive	Yes	Age at death; ancestry PCs; vascular risk; post-mortem interval
Cohort	Male-biased	Mayo Brain Bank	700	Quantitative amyloid burden	0.16	0.061254	0.039941	0.280059	0.009	0.0135	Positive	Yes	Age at death; ancestry PCs; vascular risk; post-mortem interval
Cohort	Shared	ROS/MAP	940	CERAD neuritic-plaque score	0.24	0.059808	0.122775	0.357225	6e-05	0.00072	Positive	Yes	Age at death; sex; ancestry PCs; post-mortem interval
Cohort	Shared	ACT	480	CERAD neuritic-plaque score	0.2	0.06472	0.073149	0.326851	0.002	0.0048	Positive	Yes	Age at death; sex; ancestry PCs; post-mortem interval
Cohort	Shared	Mayo Brain Bank	700	CERAD neuritic-plaque score	0.21	0.06382	0.084914	0.335086	0.001	0.003	Positive	Yes	Age at death; sex; ancestry PCs; post-mortem interval
Cohort	G×S interaction	ROS/MAP	940	Braak stage	0.06	0.044751	-0.027712	0.147712	0.18	0.216	Positive	Yes	Age at death; sex; ancestry PCs; post-mortem interval
Cohort	G×S interaction	ACT	480	Braak stage	0.04	0.049602	-0.05722	0.13722	0.42	0.42	Positive	Yes	Age at death; sex; ancestry PCs; post-mortem interval
Cohort	G×S interaction	Mayo Brain Bank	700	Braak stage	0.05	0.04925	-0.046531	0.146531	0.31	0.338182	Positive	Yes	Age at death; sex; ancestry PCs; post-mortem interval
Meta-analysis	Female-biased	Inverse-variance fixed effect; DerSimonian–Laird random effect	2120	Braak stage / quantitative tau	0.201201	0.034669	0.13325	0.269152	6.51427e-09	1.30285e-08	Positive	Yes	Age at death; sex; ancestry PCs; post-mortem interval	0.223323	2	0.894347	0	0	0.201201	0.034669	0.13325	0.269152	6.51427e-09
Meta-analysis	Male-biased	Inverse-variance fixed effect; DerSimonian–Laird random effect	2120	Quantitative amyloid burden	0.138955	0.032598	0.075063	0.202848	2.0215e-05	2.69533e-05	Positive	Yes	Age at death; sex; ancestry PCs; post-mortem interval	0.231851	2	0.890542	0	0	0.138955	0.032598	0.075063	0.202848	2.0215e-05
Meta-analysis	Shared	Inverse-variance fixed effect; DerSimonian–Laird random effect	2120	CERAD neuritic-plaque score	0.217854	0.036183	0.146936	0.288773	1.74066e-09	6.96264e-09	Positive	Yes	Age at death; sex; ancestry PCs; post-mortem interval	0.228356	2	0.892099	0	0	0.217854	0.036183	0.146936	0.288773	1.74066e-09
Meta-analysis	G×S interaction	Inverse-variance fixed effect; DerSimonian–Laird random effect	2120	Braak stage	0.050705	0.027544	-0.003282	0.104692	0.0656449	0.0656449	Positive	Yes	Age at death; sex; ancestry PCs; post-mortem interval	0.089924	2	0.956034	0	0	0.050705	0.027544	-0.003282	0.104692	0.0656449

### Sheet: Supp Data 61
Supplementary Data 61. Module–phenotype mediation summaries. The four paths report total, direct and indirect effects on the stated outcome scale, SEs where supplied, 95% CIs, indirect-effect P and mediated percentage. Mediated_proportion(%) = 100 × indirect effect / total effect. Bootstrap_Iterations is 1,000 in this sheet.
Genetic_Module	Mediating_Molecular_Trait	Outcome	Total_Effect	Total_SE	Total_95%CI_Lower	Total_95%CI_Upper	Direct_Effect	Direct_SE	Direct_95%CI_Lower	Direct_95%CI_Upper	Indirect_Effect	Indirect_95%CI_Lower	Indirect_95%CI_Upper	P_Indirect	Mediated_proportion(%)	Bootstrap_Iterations
Female microglial–lipid and astrocyte-reactivity module	Tau PET burden	Episodic-memory decline	-0.22	0.056	-0.32976	-0.11024	-0.1518	0.058	-0.26548	-0.03812	-0.068142	-0.099	-0.032	0.00032	30.9736	1000
Female microglial–lipid and astrocyte-reactivity module	Plasma p-tau217	Episodic-memory decline	-0.22	0.056	-0.32976	-0.11024	-0.1672	0.059	-0.28284	-0.05156	-0.0528	-0.083	-0.023	0.0011	24	1000
Male vascular–myelination module	White-matter hyperintensity volume	Processing-speed/executive-function decline	-0.2	0.052	-0.30192	-0.09808	-0.154	0.055	-0.2618	-0.0462	-0.04592	-0.075	-0.017	0.002	22.96	1000
Shared proteostasis–neuronal resilience–immune clearance module	Amyloid PET burden	Tau PET burden	0.18	0.049	0.08396	0.27604	0.1476	0.051	0.04764	0.24756	0.0324	0.009	0.057	0.006	18	1000

### Sheet: Supp Data 62
Supplementary Data 62. Cohort-specific associations and fixed-effect meta-analysis estimates for female-biased, male-biased and shared genetic module scores across Alzheimer's disease (AD) biomarkers, neuropathology, neuroimaging and longitudinal cognitive outcomes. Beta values represent the standardized outcome change per 1-SD increase in module score; SE, standard error; CI, confidence interval. Beta_interaction, SE_interaction, P_interaction and FDR_interaction quantify the module-score-by-sex interaction. P and P_interaction are two-sided. Main-effect and interaction P values were corrected separately by the Benjamini–Hochberg procedure across 16 prespecified outcomes within each sex class and cohort or meta-analysis. Fixed-effect meta rows combine six cohorts; APOE-excluded estimates were obtained after exclusion of the APOE region. Analytic_N values were sample sizes.
Sex-stratified	Cohort	Expoaure	Outcome	β (per 1-SD module score)	SE	95% CI	P	FDR	β_interaction	SE_interaction	95%CI_interaction	P_interaction	FDR_interaction	APOE-excluded β	APOE-excluded SE	APOE-excluded P	Analytic_N	Cohort_Count	Cochran_Q	Q_df	Q_P	I2_pct	Tau2_DL	Random_Effect_Beta	Random_Effect_SE	Random_Effect_95%CI	Random_Effect_P
Female-biased	ADNI	female microglial–lipid and astrocyte-reactivity module	Amyloid PET SUVR	0.107805	0.0469009	0.016–0.200	0.021529	0.0303939	0.0444657	0.0736174	−0.100–0.189	0.545837	0.995176	0.104028	0.0487769	0.0329463	686
Female-biased	AIBL	female microglial–lipid and astrocyte-reactivity module	Amyloid PET SUVR	0.0994473	0.0536164	−0.006–0.205	0.0636259	0.0954388	0.0354895	0.0815054	−0.124–0.195	0.663254	0.98815	0.0931622	0.0557611	0.0947734	434
Female-biased	Knight ADRC	female microglial–lipid and astrocyte-reactivity module	Amyloid PET SUVR	0.10165	0.0546887	−0.006–0.209	0.0630696	0.0876592	0.0393788	0.0824303	−0.122–0.201	0.632847	0.998399	0.0987188	0.0568762	0.0826207	329
Female-biased	ROS/MAP	female microglial–lipid and astrocyte-reactivity module	Amyloid PET SUVR	0.102844	0.0490732	0.007–0.199	0.0361061	0.0525179	0.0423007	0.0739502	−0.103–0.187	0.567311	0.998788	0.0970233	0.0510361	0.0572927	602
Female-biased	ACT	female microglial–lipid and astrocyte-reactivity module	Amyloid PET SUVR	0.0913111	0.0635357	−0.033–0.216	0.150672	0.212714	0.0399414	0.0947996	−0.146–0.226	0.673518	0.991942	0.0860459	0.0660771	0.192847	294
Female-biased	Mayo Brain Bank	female microglial–lipid and astrocyte-reactivity module	Amyloid PET SUVR	0.0997986	0.0596423	−0.017–0.217	0.0942709	0.141406	0.0414587	0.0893004	−0.134–0.216	0.642461	0.995129	0.0943498	0.062028	0.128238	259
Female-biased	Fixed-effect meta	female microglial–lipid and astrocyte-reactivity module	Amyloid PET SUVR	0.101384	0.0219216	0.058–0.144	3.749e-06	5.6235e-06	0.0407216	0.0333009	−0.025–0.106	0.221391	0.530475	0.0965127	0.0227985	2.30295e-05	2604	5	0.0468	4	1	0	0	0.1014	0.0219	0.058417 to 0.14435	0
Female-biased	ADNI	female microglial–lipid and astrocyte-reactivity module	Centiloid score	0.113411	0.047641	0.020–0.207	0.0172881	0.0267686	0.0357535	0.0747271	−0.111–0.182	0.632327	0.995176	0.105581	0.0495467	0.0330944	686
Female-biased	AIBL	female microglial–lipid and astrocyte-reactivity module	Centiloid score	0.102609	0.0546425	−0.004–0.210	0.0604063	0.0935323	0.0405777	0.0800062	−0.116–0.197	0.612027	0.98815	0.101018	0.0568282	0.0754675	434
Female-biased	Knight ADRC	female microglial–lipid and astrocyte-reactivity module	Centiloid score	0.113677	0.054861	0.006–0.221	0.0382563	0.0612102	0.0436641	0.0825045	−0.118–0.205	0.596644	0.998399	0.108118	0.0570554	0.0580971	329
Female-biased	ROS/MAP	female microglial–lipid and astrocyte-reactivity module	Centiloid score	0.0996457	0.0530102	−0.004–0.204	0.0601428	0.0824815	0.0482863	0.0808763	−0.110–0.207	0.550481	0.998788	0.0942237	0.0551306	0.0874324	602
Female-biased	ACT	female microglial–lipid and astrocyte-reactivity module	Centiloid score	0.0816864	0.0632073	−0.042–0.206	0.196234	0.26912	0.0335489	0.0926437	−0.148–0.215	0.717257	0.991942	0.0771064	0.0657356	0.240805	294
Female-biased	Mayo Brain Bank	female microglial–lipid and astrocyte-reactivity module	Centiloid score	0.0959498	0.0603166	−0.022–0.214	0.111661	0.153135	0.0386268	0.0874683	−0.133–0.210	0.658772	0.995129	0.0930732	0.0627292	0.137881	259
Female-biased	Fixed-effect meta	female microglial–lipid and astrocyte-reactivity module	Centiloid score	0.102767	0.0224235	0.059–0.147	4.58347e-06	6.66687e-06	0.040231	0.0336658	−0.026–0.106	0.232083	0.530475	0.0978919	0.0233205	2.69666e-05	2604	5	0.2169	4	0.9989	0	0	0.1028	0.0224	0.058817 to 0.146717	0
Female-biased	ADNI	female microglial–lipid and astrocyte-reactivity module	CSF Aβ42/Aβ40	-0.129266	0.0429287	−0.213–−0.045	0.00260238	0.00520476	-0.0468952	0.0689114	−0.182–0.088	0.496178	0.995176	-0.121731	0.0446459	0.00639927	539
Female-biased	AIBL	female microglial–lipid and astrocyte-reactivity module	CSF Aβ42/Aβ40	-0.133378	0.0448855	−0.221–−0.045	0.00296329	0.0103549	-0.0335484	0.067721	−0.166–0.099	0.620324	0.98815	-0.125716	0.0466809	0.00707934	341
Female-biased	Knight ADRC	female microglial–lipid and astrocyte-reactivity module	CSF Aβ42/Aβ40	-0.132155	0.0485058	−0.227–−0.037	0.00643969	0.0193637	-0.0479952	0.0734364	−0.192–0.096	0.513394	0.998399	-0.125403	0.050446	0.012923	259
Female-biased	ROS/MAP	female microglial–lipid and astrocyte-reactivity module	CSF Aβ42/Aβ40	-0.12617	0.0433693	−0.211–−0.041	0.00362348	0.0114032	-0.0312628	0.067128	−0.163–0.100	0.641416	0.998788	-0.119789	0.045104	0.00791142	473
Female-biased	ACT	female microglial–lipid and astrocyte-reactivity module	CSF Aβ42/Aβ40	-0.116805	0.0554711	−0.226–−0.008	0.0352314	0.0890056	-0.039154	0.0814867	−0.199–0.121	0.630875	0.991942	-0.115512	0.0576899	0.0452531	231
Female-biased	Mayo Brain Bank	female microglial–lipid and astrocyte-reactivity module	CSF Aβ42/Aβ40	-0.119928	0.0499526	−0.218–−0.022	0.0163579	0.0530252	-0.0423192	0.074554	−0.188–0.104	0.570285	0.995129	-0.117187	0.0519507	0.0240876	204
Female-biased	Fixed-effect meta	female microglial–lipid and astrocyte-reactivity module	CSF Aβ42/Aβ40	-0.126999	0.0191691	−0.165–−0.089	3.46825e-11	1.04048e-10	-0.039896	0.0292792	−0.097–0.017	0.173007	0.488492	-0.12124	0.0199359	1.19076e-09	2047	5	0.0885	4	0.9999	0	0	-0.127	0.0192	-0.164571 to -0.089428	0.0000
Female-biased	ADNI	female microglial–lipid and astrocyte-reactivity module	Plasma Aβ42/Aβ40	-0.114925	0.0400321	−0.193–−0.036	0.00409419	0.0075585	-0.0422027	0.0631644	−0.166–0.082	0.504044	0.995176	-0.109348	0.0416334	0.00862791	862
Female-biased	AIBL	female microglial–lipid and astrocyte-reactivity module	Plasma Aβ42/Aβ40	-0.096181	0.0449703	−0.184–−0.008	0.0324545	0.0556362	-0.0406964	0.0673213	−0.173–0.091	0.545505	0.98815	-0.091525	0.0467691	0.0503527	546
Female-biased	Knight ADRC	female microglial–lipid and astrocyte-reactivity module	Plasma Aβ42/Aβ40	-0.0977083	0.0430137	−0.182–−0.013	0.0231131	0.0426703	-0.0391747	0.0646727	−0.166–0.088	0.544689	0.998399	-0.093022	0.0447343	0.0375774	414
Female-biased	ROS/MAP	female microglial–lipid and astrocyte-reactivity module	Plasma Aβ42/Aβ40	-0.087784	0.0393432	−0.165–−0.011	0.0256655	0.042681	-0.0380508	0.0616579	−0.159–0.083	0.537151	0.998788	-0.0811866	0.0409169	0.0472356	757
Female-biased	ACT	female microglial–lipid and astrocyte-reactivity module	Plasma Aβ42/Aβ40	-0.0860111	0.0497932	−0.184–0.012	0.0841017	0.144174	-0.0357923	0.0753701	−0.184–0.112	0.634868	0.991942	-0.0799411	0.0517849	0.122657	370
Female-biased	Mayo Brain Bank	female microglial–lipid and astrocyte-reactivity module	Plasma Aβ42/Aβ40	-0.0954758	0.0512757	−0.196–0.005	0.0626017	0.115572	-0.0363989	0.0791522	−0.192–0.119	0.645617	0.995129	-0.0912797	0.0533267	0.0869507	326
Female-biased	Fixed-effect meta	female microglial–lipid and astrocyte-reactivity module	Plasma Aβ42/Aβ40	-0.0970638	0.0179934	−0.132–−0.062	6.87499e-08	1.17857e-07	-0.0389918	0.0276388	−0.093–0.015	0.158314	0.474943	-0.0916825	0.0187131	9.61482e-07	3275	5	0.3055	4	0.9975	0	0	-0.0971	0.018	-0.132331 to -0.061797	0.0000
Female-biased	ADNI	female microglial–lipid and astrocyte-reactivity module	Tau PET SUVR	0.22	0.052	0.118–0.322	2.32894e-05	0.000165878	0.125882	0.0781688	−0.027–0.279	0.107315	0.858518	0.196541	0.05408	0.000278774	608
Female-biased	AIBL	female microglial–lipid and astrocyte-reactivity module	Tau PET SUVR	0.19	0.05	0.092–0.288	0.000144696	0.00138908	0.105361	0.0744476	−0.041–0.251	0.156998	0.98815	0.168871	0.052	0.00116413	384
Female-biased	Knight ADRC	female microglial–lipid and astrocyte-reactivity module	Tau PET SUVR	0.211379	0.053419	0.107–0.316	7.58942e-05	0.000910731	0.105278	0.0817723	−0.055–0.266	0.197936	0.998399	0.192071	0.0555558	0.000545678	291
Female-biased	ROS/MAP	female microglial–lipid and astrocyte-reactivity module	Tau PET SUVR	0.186219	0.0509353	0.086–0.286	0.000256182	0.00175668	0.103475	0.0751713	−0.044–0.251	0.168661	0.998788	0.171592	0.0529727	0.0011984	533
Female-biased	ACT	female microglial–lipid and astrocyte-reactivity module	Tau PET SUVR	0.182348	0.0657554	0.053–0.311	0.00555212	0.0333127	0.103865	0.0936179	−0.080–0.287	0.267232	0.991942	0.160339	0.0683856	0.0190458	260
Female-biased	Mayo Brain Bank	female microglial–lipid and astrocyte-reactivity module	Tau PET SUVR	0.191028	0.065068	0.063–0.319	0.0033267	0.0228117	0.0993666	0.0931007	−0.083–0.282	0.285835	0.995129	0.1705	0.0676707	0.0117502	229
Female-biased	Fixed-effect meta	female microglial–lipid and astrocyte-reactivity module	Tau PET SUVR	0.197907	0.0225122	0.154–0.242	1.48065e-18	1.18452e-17	0.11	0.0374	0.037–0.183	0.00326968	0.0373086	0.177904	0.0234126	2.99277e-14	2305	5	0.3889	4	0.9956	0	0	0.1979	0.0225	0.153783 to 0.242031	0
Female-biased	ADNI	female microglial–lipid and astrocyte-reactivity module	Braak stage / quantitative tau	0.203667	0.0515145	0.103–0.305	7.6989e-05	0.000369547	0.09554	0.0752824	−0.052–0.243	0.20441	0.912242	0.183662	0.0535751	0.000607775	627
Female-biased	AIBL	female microglial–lipid and astrocyte-reactivity module	Braak stage / quantitative tau	0.17891	0.0550421	0.071–0.287	0.00115234	0.00590772	0.0787667	0.0821616	−0.082–0.240	0.33772	0.98815	0.158539	0.0572438	0.00561359	397
Female-biased	Knight ADRC	female microglial–lipid and astrocyte-reactivity module	Braak stage / quantitative tau	0.188842	0.0604231	0.070–0.307	0.00177603	0.00774996	0.0941791	0.0906046	−0.083–0.272	0.298595	0.998399	0.166916	0.06284	0.00790261	301
Female-biased	ROS/MAP	female microglial–lipid and astrocyte-reactivity module	Braak stage / quantitative tau	0.22	0.057	0.108–0.332	0.00011355	0.0009084	0.0909019	0.0826758	−0.071–0.253	0.271551	0.998788	0.198648	0.05928	0.000805182	550
Female-biased	ACT	female microglial–lipid and astrocyte-reactivity module	Braak stage / quantitative tau	0.18	0.063	0.057–0.303	0.00427473	0.0293125	0.0796566	0.0917889	−0.100–0.260	0.385491	0.991942	0.164023	0.06552	0.0123007	269
Female-biased	Mayo Brain Bank	female microglial–lipid and astrocyte-reactivity module	Braak stage / quantitative tau	0.2	0.061	0.080–0.320	0.00104291	0.0100119	0.0831783	0.0899406	−0.093–0.259	0.355063	0.995129	0.178785	0.06344	0.00482977	237
Female-biased	Fixed-effect meta	female microglial–lipid and astrocyte-reactivity module	Braak stage / quantitative tau	0.195844	0.0235097	0.150–0.242	8.05882e-17	5.52604e-16	0.0874653	0.0346062	0.020–0.155	0.0114897	0.0551504	0.175634	0.0244501	6.8019e-13	2381	5	0.3786	4	0.9959	0	0	0.1958	0.0235	0.149765 to 0.241923	0
Female-biased	ADNI	female microglial–lipid and astrocyte-reactivity module	Meta-temporal tau burden	0.205351	0.0469194	0.113–0.297	1.20511e-05	0.00011569	0.0835855	0.0698357	−0.053–0.220	0.23135	0.912242	0.188402	0.0487962	0.000112929	627
Female-biased	AIBL	female microglial–lipid and astrocyte-reactivity module	Meta-temporal tau burden	0.174613	0.0563943	0.064–0.285	0.00195959	0.00855094	0.0786714	0.082504	−0.083–0.240	0.340313	0.98815	0.153797	0.0586501	0.00873433	397
Female-biased	Knight ADRC	female microglial–lipid and astrocyte-reactivity module	Meta-temporal tau burden	0.172048	0.0574969	0.059–0.285	0.0027689	0.0110756	0.075712	0.0837512	−0.088–0.240	0.36599	0.998399	0.155644	0.0597968	0.00924447	301
Female-biased	ROS/MAP	female microglial–lipid and astrocyte-reactivity module	Meta-temporal tau burden	0.166964	0.0523647	0.064–0.270	0.00143022	0.00572088	0.0714734	0.0800548	−0.085–0.228	0.371961	0.998788	0.15022	0.0544593	0.00580866	550
Female-biased	ACT	female microglial–lipid and astrocyte-reactivity module	Meta-temporal tau burden	0.15442	0.0629632	0.031–0.278	0.0141852	0.0597281	0.0701961	0.0899282	−0.106–0.246	0.43505	0.991942	0.135839	0.0654817	0.0380364	269
Female-biased	Mayo Brain Bank	female microglial–lipid and astrocyte-reactivity module	Meta-temporal tau burden	0.175371	0.0641707	0.050–0.301	0.00627834	0.0338611	0.0696445	0.093598	−0.114–0.253	0.456827	0.995129	0.155931	0.0667375	0.0194658	237
Female-biased	Fixed-effect meta	female microglial–lipid and astrocyte-reactivity module	Meta-temporal tau burden	0.177455	0.022757	0.133–0.222	6.2983e-15	3.02319e-14	0.0757268	0.0335511	0.010–0.141	0.0240042	0.0886311	0.159474	0.0236672	1.60389e-11	2381	5	0.5399	4	0.9906	0	0	0.1775	0.0228	0.132851 to 0.222058	0
Female-biased	ADNI	female microglial–lipid and astrocyte-reactivity module	CSF p-tau181/p-tau217	0.236418	0.040371	0.157–0.316	4.73734e-09	2.27392e-07	0.116515	0.0642452	−0.009–0.242	0.0697404	0.858518	0.212447	0.0419858	4.19345e-07	539
Female-biased	AIBL	female microglial–lipid and astrocyte-reactivity module	CSF p-tau181/p-tau217	0.2036	0.0455891	0.114–0.293	7.97039e-06	0.000254501	0.0889233	0.0683498	−0.045–0.223	0.193257	0.98815	0.181841	0.0474127	0.000125423	341
Female-biased	Knight ADRC	female microglial–lipid and astrocyte-reactivity module	CSF p-tau181/p-tau217	0.2	0.048	0.106–0.294	3.09086e-05	0.000494538	0.105855	0.0750636	−0.041–0.253	0.158481	0.998399	0.177269	0.04992	0.000383679	259
Female-biased	ROS/MAP	female microglial–lipid and astrocyte-reactivity module	CSF p-tau181/p-tau217	0.224644	0.0443121	0.138–0.311	3.98665e-07	6.37864e-06	0.106372	0.0675467	−0.026–0.239	0.115305	0.998788	0.200126	0.0460845	1.40814e-05	473
Female-biased	ACT	female microglial–lipid and astrocyte-reactivity module	CSF p-tau181/p-tau217	0.206804	0.0593021	0.091–0.323	0.000487914	0.00789043	0.0910096	0.0877391	−0.081–0.263	0.299608	0.991942	0.186717	0.0616741	0.00246608	231
Female-biased	Mayo Brain Bank	female microglial–lipid and astrocyte-reactivity module	CSF p-tau181/p-tau217	0.198585	0.057328	0.086–0.311	0.000532159	0.00851454	0.0941014	0.0861951	−0.075–0.263	0.274954	0.995129	0.177123	0.0596211	0.00297015	204
Female-biased	Fixed-effect meta	female microglial–lipid and astrocyte-reactivity module	CSF p-tau181/p-tau217	0.214517	0.0195119	0.176–0.253	4.07486e-28	9.77967e-27	0.101883	0.0299143	0.043–0.161	0.000659656	0.0105545	0.191761	0.0202923	3.39042e-21	2047	5	0.5895	4	0.9885	0	0	0.2145	0.0195	0.176274 to 0.252761	0
Female-biased	ADNI	female microglial–lipid and astrocyte-reactivity module	Plasma p-tau181/p-tau217	0.32	0.065	0.193–0.447	8.51939e-07	2.04465e-05	0.133483	0.094311	−0.051–0.318	0.156967	0.912242	0.285408	0.0676	2.42126e-05	862
Female-biased	AIBL	female microglial–lipid and astrocyte-reactivity module	Plasma p-tau181/p-tau217	0.21	0.049	0.114–0.306	1.82153e-05	0.000291445	0.118416	0.0721735	−0.023–0.260	0.100857	0.98815	0.186563	0.05096	0.00025127	546
Female-biased	Knight ADRC	female microglial–lipid and astrocyte-reactivity module	Plasma p-tau181/p-tau217	0.239595	0.049091	0.143–0.336	1.05753e-06	5.07612e-05	0.128591	0.0719585	−0.012–0.270	0.0739348	0.998399	0.214391	0.0510546	2.67794e-05	414
Female-biased	ROS/MAP	female microglial–lipid and astrocyte-reactivity module	Plasma p-tau181/p-tau217	0.241674	0.0412043	0.161–0.322	4.48449e-09	2.15255e-07	0.111147	0.0627014	−0.012–0.234	0.0762872	0.998788	0.220181	0.0428525	2.77505e-07	757
Female-biased	ACT	female microglial–lipid and astrocyte-reactivity module	Plasma p-tau181/p-tau217	0.208879	0.0515231	0.108–0.310	5.03305e-05	0.00241586	0.115901	0.0786117	−0.038–0.270	0.140388	0.991942	0.1843	0.0535841	0.000582878	370
Female-biased	Mayo Brain Bank	female microglial–lipid and astrocyte-reactivity module	Plasma p-tau181/p-tau217	0.220038	0.055087	0.112–0.328	6.48628e-05	0.00311341	0.108589	0.0811218	−0.050–0.268	0.180704	0.995129	0.196788	0.0572904	0.000592726	326
Female-biased	Fixed-effect meta	female microglial–lipid and astrocyte-reactivity module	Plasma p-tau181/p-tau217	0.235327	0.02057	0.195–0.276	2.62968e-30	1.26225e-28	0.118331	0.0306331	0.058–0.178	0.000112065	0.00537911	0.210791	0.0213928	6.62784e-23	3275	5	2.3359	4	0.801	0	0	0.2353	0.0206	0.19501 to 0.275644	0
Female-biased	ADNI	female microglial–lipid and astrocyte-reactivity module	Annualized hippocampal-volume change	-0.142775	0.0457983	−0.233–−0.053	0.00182411	0.00416938	-0.0514154	0.069843	−0.188–0.085	0.461635	0.995176	-0.134507	0.0476302	0.00474305	764
Female-biased	AIBL	female microglial–lipid and astrocyte-reactivity module	Annualized hippocampal-volume change	-0.114019	0.0523188	−0.217–−0.011	0.029309	0.0521049	-0.0512962	0.0791636	−0.206–0.104	0.517	0.98815	-0.109725	0.0544116	0.04374	484
Female-biased	Knight ADRC	female microglial–lipid and astrocyte-reactivity module	Annualized hippocampal-volume change	-0.122748	0.0553519	−0.231–−0.014	0.0265829	0.0472586	-0.0540035	0.0830423	−0.217–0.109	0.51549	0.998399	-0.120514	0.057566	0.0363046	367
Female-biased	ROS/MAP	female microglial–lipid and astrocyte-reactivity module	Annualized hippocampal-volume change	-0.121525	0.0495247	−0.219–−0.024	0.0141346	0.0260946	-0.0523111	0.0739186	−0.197–0.093	0.479141	0.998788	-0.116445	0.0515057	0.023771	671
Female-biased	ACT	female microglial–lipid and astrocyte-reactivity module	Annualized hippocampal-volume change	-0.125666	0.0596205	−0.243–−0.009	0.0350506	0.0890056	-0.0384746	0.0879501	−0.211–0.134	0.661778	0.991942	-0.122185	0.0620053	0.0487743	328
Female-biased	Mayo Brain Bank	female microglial–lipid and astrocyte-reactivity module	Annualized hippocampal-volume change	-0.113128	0.0614603	−0.234–0.007	0.0656697	0.116746	-0.0455684	0.088413	−0.219–0.128	0.606271	0.995129	-0.109702	0.0639188	0.0861131	289
Female-biased	Fixed-effect meta	female microglial–lipid and astrocyte-reactivity module	Annualized hippocampal-volume change	-0.124696	0.0217071	−0.167–−0.082	9.21958e-09	1.84392e-08	-0.0494142	0.0324476	−0.113–0.014	0.127786	0.408915	-0.119891	0.0225754	1.09196e-07	2903	5	0.2385	4	0.9986	0	0	-0.1247	0.0217	-0.167242 to -0.08215	0.0000
Female-biased	ADNI	female microglial–lipid and astrocyte-reactivity module	Entorhinal cortical thickness	-0.117735	0.0442789	−0.205–−0.031	0.00783861	0.0134376	-0.0611687	0.0661793	−0.191–0.069	0.355337	0.995176	-0.116913	0.04605	0.0111225	764
Female-biased	AIBL	female microglial–lipid and astrocyte-reactivity module	Entorhinal cortical thickness	-0.112122	0.0481023	−0.206–−0.018	0.0197588	0.0395176	-0.0495059	0.0726698	−0.192–0.093	0.495717	0.98815	-0.109044	0.0500264	0.0292769	484
Female-biased	Knight ADRC	female microglial–lipid and astrocyte-reactivity module	Entorhinal cortical thickness	-0.118731	0.0493938	−0.216–−0.022	0.0162276	0.0335021	-0.0596173	0.0728842	−0.202–0.083	0.413372	0.998399	-0.11682	0.0513695	0.0229598	367
Female-biased	ROS/MAP	female microglial–lipid and astrocyte-reactivity module	Entorhinal cortical thickness	-0.112255	0.0494142	−0.209–−0.015	0.0231034	0.0410728	-0.0558294	0.0769786	−0.207–0.095	0.468293	0.998788	-0.105595	0.0513907	0.0399037	671
Female-biased	ACT	female microglial–lipid and astrocyte-reactivity module	Entorhinal cortical thickness	-0.114599	0.0626078	−0.237–0.008	0.0671862	0.138206	-0.0467994	0.0911645	−0.225–0.132	0.607705	0.991942	-0.110681	0.0651121	0.0891601	328
Female-biased	Mayo Brain Bank	female microglial–lipid and astrocyte-reactivity module	Entorhinal cortical thickness	-0.102344	0.0586914	−0.217–0.013	0.0811996	0.139199	-0.049788	0.0842021	−0.215–0.115	0.554325	0.995129	-0.097199	0.061039	0.111293	289
Female-biased	Fixed-effect meta	female microglial–lipid and astrocyte-reactivity module	Entorhinal cortical thickness	-0.113604	0.0208195	−0.154–−0.073	4.85266e-08	8.62696e-08	-0.0546674	0.0310676	−0.116–0.006	0.0784707	0.269042	-0.110243	0.0216523	3.55162e-07	2903	5	0.0582	4	1	0	0	-0.1136	0.0208	-0.15441 to -0.072798	0.0000
Female-biased	ADNI	female microglial–lipid and astrocyte-reactivity module	Mean cortical thickness	-0.10287	0.0426363	−0.186–−0.019	0.0158335	0.0253337	-0.0508646	0.0644871	−0.177–0.076	0.430254	0.995176	-0.100845	0.0443417	0.0229502	764
Female-biased	AIBL	female microglial–lipid and astrocyte-reactivity module	Mean cortical thickness	-0.104446	0.0500364	−0.203–−0.006	0.0368527	0.0609976	-0.0466745	0.0779536	−0.199–0.106	0.549342	0.98815	-0.0998142	0.0520378	0.0550974	484
Female-biased	Knight ADRC	female microglial–lipid and astrocyte-reactivity module	Mean cortical thickness	-0.113521	0.0533176	−0.218–−0.009	0.0332427	0.0550224	-0.0344707	0.0790918	−0.189–0.121	0.662959	0.998399	-0.112662	0.0554503	0.0421768	367
Female-biased	ROS/MAP	female microglial–lipid and astrocyte-reactivity module	Mean cortical thickness	-0.102343	0.0466788	−0.194–−0.011	0.0283438	0.04535	-0.032773	0.0711414	−0.172–0.107	0.645032	0.998788	-0.0949942	0.0485459	0.0503721	671
Female-biased	ACT	female microglial–lipid and astrocyte-reactivity module	Mean cortical thickness	-0.0932164	0.060925	−0.213–0.026	0.126012	0.189018	-0.0374194	0.0880081	−0.210–0.135	0.670705	0.991942	-0.0891713	0.063362	0.159329	328
Female-biased	Mayo Brain Bank	female microglial–lipid and astrocyte-reactivity module	Mean cortical thickness	-0.09342	0.0574028	−0.206–0.019	0.103642	0.146791	-0.0430279	0.0864539	−0.212–0.126	0.618697	0.995129	-0.0864828	0.0596989	0.147436	289
Female-biased	Fixed-effect meta	female microglial–lipid and astrocyte-reactivity module	Mean cortical thickness	-0.102298	0.0207029	−0.143–−0.062	7.76286e-07	1.20199e-06	-0.0414346	0.0312291	−0.103–0.020	0.184576	0.492204	-0.0980831	0.021531	5.22772e-06	2903	5	0.0925	4	0.9999	0	0	-0.1023	0.0207	-0.142876 to -0.06172	0.0000
Female-biased	ADNI	female microglial–lipid and astrocyte-reactivity module	FDG-PET SUVR	-0.130192	0.0425424	−0.214–−0.047	0.00221124	0.00482452	-0.0451637	0.0676333	−0.178–0.087	0.504278	0.995176	-0.124933	0.0442441	0.00474697	637
Female-biased	AIBL	female microglial–lipid and astrocyte-reactivity module	FDG-PET SUVR	-0.111156	0.0487633	−0.207–−0.016	0.0226372	0.0434635	-0.0386024	0.0742121	−0.184–0.107	0.602949	0.98815	-0.10282	0.0507138	0.0426166	403
Female-biased	Knight ADRC	female microglial–lipid and astrocyte-reactivity module	FDG-PET SUVR	-0.102862	0.0525898	−0.206–0.000	0.0504745	0.0757117	-0.0420372	0.0788454	−0.197–0.112	0.593923	0.998399	-0.0949574	0.0546934	0.0825326	306
Female-biased	ROS/MAP	female microglial–lipid and astrocyte-reactivity module	FDG-PET SUVR	-0.120324	0.0478173	−0.214–−0.027	0.0118588	0.0237176	-0.034462	0.0707763	−0.173–0.104	0.626319	0.998788	-0.118642	0.04973	0.0170459	559
Female-biased	ACT	female microglial–lipid and astrocyte-reactivity module	FDG-PET SUVR	-0.103087	0.0563382	−0.214–0.007	0.0672812	0.138206	-0.0350547	0.0835608	−0.199–0.129	0.674843	0.991942	-0.102393	0.0585918	0.080538	273
Female-biased	Mayo Brain Bank	female microglial–lipid and astrocyte-reactivity module	FDG-PET SUVR	-0.106844	0.0568126	−0.218–0.005	0.0600208	0.11524	-0.0421858	0.0839515	−0.207–0.122	0.615314	0.995129	-0.105976	0.0590851	0.072874	241
Female-biased	Fixed-effect meta	female microglial–lipid and astrocyte-reactivity module	FDG-PET SUVR	-0.114348	0.0204257	−0.154–−0.074	2.16546e-08	4.15769e-08	-0.0397123	0.0309229	−0.100–0.021	0.199059	0.502885	-0.10997	0.0212427	2.25674e-07	2419	5	0.2637	4	0.9983	0	0	-0.1143	0.0204	-0.154382 to -0.074313	0.0000
Female-biased	ADNI	female microglial–lipid and astrocyte-reactivity module	White-matter hyperintensity volume	0.097325	0.0454668	0.008–0.186	0.0323087	0.0430782	0.0336222	0.071954	−0.107–0.175	0.640305	0.995176	0.0899838	0.0472855	0.057042	764
Female-biased	AIBL	female microglial–lipid and astrocyte-reactivity module	White-matter hyperintensity volume	0.0742767	0.0491159	−0.022–0.171	0.130464	0.156556	0.0371849	0.0723158	−0.105–0.179	0.607111	0.98815	0.0711414	0.0510805	0.163701	484
Female-biased	Knight ADRC	female microglial–lipid and astrocyte-reactivity module	White-matter hyperintensity volume	0.0908185	0.0517593	−0.011–0.192	0.0793224	0.105763	0.0314503	0.0753349	−0.116–0.179	0.676332	0.998399	0.0911479	0.0538297	0.090405	367
Female-biased	ROS/MAP	female microglial–lipid and astrocyte-reactivity module	White-matter hyperintensity volume	0.0750999	0.0475439	−0.018–0.168	0.114201	0.140555	0.0366882	0.0724732	−0.105–0.179	0.612694	0.998788	0.0707931	0.0494457	0.152219	671
Female-biased	ACT	female microglial–lipid and astrocyte-reactivity module	White-matter hyperintensity volume	0.0737584	0.0580731	−0.040–0.188	0.204051	0.272068	0.0263848	0.0866621	−0.143–0.196	0.76078	0.991942	0.070816	0.060396	0.240985	328
Female-biased	Mayo Brain Bank	female microglial–lipid and astrocyte-reactivity module	White-matter hyperintensity volume	0.0785228	0.0594103	−0.038–0.195	0.186267	0.22352	0.0308341	0.0897174	−0.145–0.207	0.731087	0.995129	0.0771662	0.0617867	0.211696	289
Female-biased	Fixed-effect meta	female microglial–lipid and astrocyte-reactivity module	White-matter hyperintensity volume	0.0824455	0.0208797	0.042–0.123	7.86129e-05	9.93005e-05	0.033198	0.0314917	−0.029–0.095	0.291799	0.636652	0.0790058	0.0217149	0.000274426	2903	5	0.2115	4	0.999	0	0	0.0824	0.0209	0.041521 to 0.12337	0.0001
Female-biased	ADNI	female microglial–lipid and astrocyte-reactivity module	GFAP	0.167347	0.0411782	0.087–0.248	4.82465e-05	0.000289479	0.0833245	0.0651542	−0.044–0.211	0.200939	0.912242	0.162796	0.0428253	0.000143884	735
Female-biased	AIBL	female microglial–lipid and astrocyte-reactivity module	GFAP	0.157169	0.0486344	0.062–0.252	0.00123077	0.00590772	0.0855885	0.0720078	−0.056–0.227	0.234597	0.98815	0.150528	0.0505797	0.00291987	465
Female-biased	Knight ADRC	female microglial–lipid and astrocyte-reactivity module	GFAP	0.168017	0.0473801	0.075–0.261	0.000390896	0.00208478	0.0800094	0.0718896	−0.061–0.221	0.265731	0.998399	0.157365	0.0492754	0.00140521	353
Female-biased	ROS/MAP	female microglial–lipid and astrocyte-reactivity module	GFAP	0.168286	0.0471153	0.076–0.261	0.000354546	0.00189091	0.0801576	0.0722988	−0.062–0.222	0.267561	0.998788	0.163797	0.0489999	0.000829347	645
Female-biased	ACT	female microglial–lipid and astrocyte-reactivity module	GFAP	0.142814	0.0572162	0.031–0.255	0.012559	0.0597281	0.0791153	0.0829207	−0.083–0.242	0.34003	0.991942	0.140213	0.0595048	0.0184565	315
Female-biased	Mayo Brain Bank	female microglial–lipid and astrocyte-reactivity module	GFAP	0.139041	0.0509458	0.039–0.239	0.00634896	0.0338611	0.0728026	0.0782982	−0.081–0.226	0.352468	0.995129	0.135887	0.0529836	0.0103267	278
Female-biased	Fixed-effect meta	female microglial–lipid and astrocyte-reactivity module	GFAP	0.15889	0.0196146	0.120–0.197	5.46837e-16	2.91646e-15	0.0805261	0.029857	0.022–0.139	0.00699536	0.0373086	0.1534	0.0203991	5.48008e-14	2791	5	0.3511	4	0.9966	0	0	0.1589	0.0196	0.120445 to 0.197335	0
Female-biased	ADNI	female microglial–lipid and astrocyte-reactivity module	Longitudinal cognitive decline slope	-0.19	0.045	−0.278–−0.102	2.41905e-05	0.000165878	-0.115049	0.0680485	−0.248–0.018	0.0908961	0.858518	-0.169802	0.0468	0.000285348	882
Female-biased	AIBL	female microglial–lipid and astrocyte-reactivity module	Longitudinal cognitive decline slope	-0.188749	0.0468755	−0.281–−0.097	5.659e-05	0.000679081	-0.0967558	0.070732	−0.235–0.042	0.171337	0.98815	-0.166248	0.0487505	0.000649208	558
Female-biased	Knight ADRC	female microglial–lipid and astrocyte-reactivity module	Longitudinal cognitive decline slope	-0.182774	0.0482133	−0.277–−0.088	0.000150074	0.00144071	-0.112926	0.0708641	−0.252–0.026	0.111036	0.998399	-0.160859	0.0501418	0.00133621	423
Female-biased	ROS/MAP	female microglial–lipid and astrocyte-reactivity module	Longitudinal cognitive decline slope	-0.186777	0.0476768	−0.280–−0.093	8.94476e-05	0.000858697	-0.105253	0.0718166	−0.246–0.036	0.142764	0.998788	-0.16797	0.0495838	0.000705102	774
Female-biased	ACT	female microglial–lipid and astrocyte-reactivity module	Longitudinal cognitive decline slope	-0.164044	0.0549336	−0.272–−0.056	0.00282437	0.027114	-0.1051	0.0820504	−0.266–0.056	0.20022	0.991942	-0.147502	0.0571309	0.00982814	378
Female-biased	Mayo Brain Bank	female microglial–lipid and astrocyte-reactivity module	Longitudinal cognitive decline slope	-0.186658	0.055617	−0.296–−0.078	0.000790395	0.00948473	-0.107828	0.0846369	−0.274–0.058	0.202661	0.995129	-0.164936	0.0578417	0.00435117	333
Female-biased	Fixed-effect meta	female microglial–lipid and astrocyte-reactivity module	Longitudinal cognitive decline slope	-0.184026	0.0201059	−0.223–−0.145	5.54652e-20	6.65582e-19	-0.11	0.0386	−0.186–−0.034	0.00437549	0.0373086	-0.163644	0.0209102	5.03505e-15	3348	5	0.1663	4	0.9994	0	0	-0.184	0.0201	-0.223434 to -0.144619	0.0000
Male-biased	ADNI	male vascular–myelination module	Amyloid PET SUVR	0.0861201	0.0477575	−0.007–0.180	0.0713442	0.090119	0.0355124	0.0733386	−0.108–0.179	0.628226	0.995176	0.0850443	0.0496678	0.0868483	588
Male-biased	AIBL	male vascular–myelination module	Amyloid PET SUVR	0.0884762	0.0542432	−0.018–0.195	0.102869	0.137159	0.0307228	0.0831762	−0.132–0.194	0.711852	0.98815	0.0848229	0.0564129	0.132682	273
Male-biased	Knight ADRC	male vascular–myelination module	Amyloid PET SUVR	0.0933335	0.0560322	−0.016–0.203	0.0957708	0.124243	0.0352469	0.0849125	−0.131–0.202	0.678071	0.998399	0.0918883	0.0582735	0.114831	301
Male-biased	ROS/MAP	male vascular–myelination module	Amyloid PET SUVR	0.14	0.053	0.036–0.244	0.00825375	0.0180082	0.0316773	0.0804995	−0.126–0.189	0.693944	0.998788	0.133958	0.05512	0.0150868	574
Male-biased	ACT	male vascular–myelination module	Amyloid PET SUVR	0.12	0.056	0.010–0.230	0.0321246	0.0890056	0.0346452	0.0827425	−0.128–0.197	0.675427	0.991942	0.115355	0.05824	0.0476273	266
Male-biased	Mayo Brain Bank	male vascular–myelination module	Amyloid PET SUVR	0.16	0.061	0.040–0.280	0.00871719	0.0392547	0.0213604	0.0897613	−0.155–0.197	0.811905	0.995129	0.152216	0.06344	0.0164235	245
Male-biased	Fixed-effect meta	male vascular–myelination module	Amyloid PET SUVR	0.112064	0.022138	0.069–0.155	4.14679e-07	6.86365e-07	0.031927	0.0334514	−0.034–0.097	0.339866	0.705803	0.108194	0.0230235	2.61085e-06	2247	5	1.5114	4	0.9118	0	0	0.1121	0.0221	0.068674 to 0.155455	0
Male-biased	ADNI	male vascular–myelination module	Centiloid score	0.0760666	0.0471044	−0.016–0.168	0.106343	0.118708	0.0248533	0.0734488	−0.119–0.169	0.73508	0.995176	0.0738562	0.0489885	0.131651	588
Male-biased	AIBL	male vascular–myelination module	Centiloid score	0.0780152	0.0502639	−0.021–0.177	0.120635	0.150969	0.0243664	0.0772259	−0.127–0.176	0.752366	0.98815	0.0714098	0.0522744	0.171921	273
Male-biased	Knight ADRC	male vascular–myelination module	Centiloid score	0.0597448	0.0529177	−0.044–0.163	0.258893	0.264401	0.0255163	0.0778492	−0.127–0.178	0.743089	0.998399	0.0603395	0.0550344	0.272906	301
Male-biased	ROS/MAP	male vascular–myelination module	Centiloid score	0.0690267	0.0510814	−0.031–0.169	0.176597	0.18837	0.0310037	0.077933	−0.122–0.184	0.690759	0.998788	0.0629341	0.0531247	0.236156	574
Male-biased	ACT	male vascular–myelination module	Centiloid score	0.065389	0.0652074	−0.062–0.193	0.315965	0.333872	0.0262797	0.094721	−0.159–0.212	0.78144	0.991942	0.0592974	0.0678157	0.381906	266
Male-biased	Mayo Brain Bank	male vascular–myelination module	Centiloid score	0.0555424	0.0614245	−0.065–0.176	0.365868	0.365868	0.0358781	0.0911325	−0.143–0.214	0.693809	0.995129	0.0539424	0.0638815	0.398438	245
Male-biased	Fixed-effect meta	male vascular–myelination module	Centiloid score	0.0685411	0.0218892	0.026–0.111	0.00174054	0.00181622	0.0276162	0.0330669	−0.037–0.092	0.403627	0.745157	0.0649044	0.0227648	0.00435703	2247	5	0.1359	4	0.9997	0	0	0.0685	0.0219	0.025638 to 0.111444	0.0017
Male-biased	ADNI	male vascular–myelination module	CSF Aβ42/Aβ40	-0.0649	0.040633	−0.145–0.015	0.110216	0.120236	-0.0200209	0.0642341	−0.146–0.106	0.755279	0.995176	-0.0613929	0.0422583	0.146279	462
Male-biased	AIBL	male vascular–myelination module	CSF Aβ42/Aβ40	-0.0701541	0.0447858	−0.158–0.018	0.117247	0.150969	-0.0225323	0.0681777	−0.156–0.111	0.741027	0.98815	-0.0686582	0.0465772	0.140462	215
Male-biased	Knight ADRC	male vascular–myelination module	CSF Aβ42/Aβ40	-0.0596679	0.0500074	−0.158–0.038	0.232799	0.242921	-0.0186004	0.0744923	−0.165–0.127	0.802823	0.998399	-0.0574029	0.0520077	0.269707	237
Male-biased	ROS/MAP	male vascular–myelination module	CSF Aβ42/Aβ40	-0.067132	0.0460952	−0.157–0.023	0.145289	0.168454	-0.0151862	0.0689718	−0.150–0.120	0.825731	0.998788	-0.0664172	0.0479391	0.165915	451
Male-biased	ACT	male vascular–myelination module	CSF Aβ42/Aβ40	-0.054177	0.0522771	−0.157–0.048	0.300042	0.333872	-0.0126558	0.0790743	−0.168–0.142	0.872842	0.991942	-0.0491266	0.0543681	0.366212	209
Male-biased	Mayo Brain Bank	male vascular–myelination module	CSF Aβ42/Aβ40	-0.0734367	0.0541333	−0.180–0.033	0.174912	0.219088	-0.0125581	0.0785036	−0.166–0.141	0.872906	0.995129	-0.071	0.0562986	0.207261	193
Male-biased	Fixed-effect meta	male vascular–myelination module	CSF Aβ42/Aβ40	-0.0651115	0.0193098	−0.103–−0.027	0.000746393	0.000895671	-0.0173538	0.0292338	−0.075–0.040	0.552767	0.82915	-0.0625791	0.0200822	0.00183226	1767	5	0.0939	4	0.9999	0	0	-0.0651	0.0193	-0.102959 to -0.027264	0.0007
Male-biased	ADNI	male vascular–myelination module	Plasma Aβ42/Aβ40	-0.0515424	0.0367878	−0.124–0.021	0.161191	0.164621	-0.0137172	0.0588777	−0.129–0.102	0.815778	0.995176	-0.0486731	0.0382593	0.203306	739
Male-biased	AIBL	male vascular–myelination module	Plasma Aβ42/Aβ40	-0.0583406	0.0415034	−0.140–0.023	0.159819	0.181029	-0.0137901	0.0669499	−0.145–0.117	0.836809	0.98815	-0.0560504	0.0431636	0.194095	343
Male-biased	Knight ADRC	male vascular–myelination module	Plasma Aβ42/Aβ40	-0.0474476	0.0472034	−0.140–0.045	0.314813	0.314813	-0.0226853	0.0707088	−0.161–0.116	0.748342	0.998399	-0.0466234	0.0490915	0.342253	378
Male-biased	ROS/MAP	male vascular–myelination module	Plasma Aβ42/Aβ40	-0.0380754	0.044079	−0.124–0.048	0.387698	0.387698	-0.0187587	0.0660663	−0.148–0.111	0.776458	0.998788	-0.0340611	0.0458421	0.457477	722
Male-biased	ACT	male vascular–myelination module	Plasma Aβ42/Aβ40	-0.0337283	0.0533371	−0.138–0.071	0.527151	0.527151	-0.0229939	0.0816784	−0.183–0.137	0.778314	0.991942	-0.0287462	0.0554706	0.604301	334
Male-biased	Mayo Brain Bank	male vascular–myelination module	Plasma Aβ42/Aβ40	-0.0467497	0.0471374	−0.139–0.046	0.321307	0.335277	-0.0155749	0.070096	−0.153–0.122	0.824163	0.995129	-0.0451078	0.0490229	0.357502	308
Male-biased	Fixed-effect meta	male vascular–myelination module	Plasma Aβ42/Aβ40	-0.0472496	0.0180056	−0.083–−0.012	0.00868622	0.00868622	-0.017375	0.0277981	−0.072–0.037	0.531942	0.82915	-0.0445341	0.0187258	0.0173965	2824	5	0.1927	4	0.9992	0	0	-0.0473	0.018	-0.082541 to -0.011959	0.0087
Male-biased	ADNI	male vascular–myelination module	Tau PET SUVR	0.0936295	0.0461213	0.003–0.184	0.0423495	0.0549399	0.0298335	0.0718912	−0.111–0.171	0.678156	0.995176	0.0883827	0.0479662	0.0653868	521
Male-biased	AIBL	male vascular–myelination module	Tau PET SUVR	0.0813543	0.052701	−0.022–0.185	0.122662	0.150969	0.0210237	0.0804228	−0.137–0.179	0.793773	0.98815	0.0805575	0.0548091	0.14162	242
Male-biased	Knight ADRC	male vascular–myelination module	Tau PET SUVR	0.102349	0.0552416	−0.006–0.211	0.0639181	0.0876592	0.0254583	0.0832956	−0.138–0.189	0.75988	0.998399	0.0967973	0.0574513	0.092016	267
Male-biased	ROS/MAP	male vascular–myelination module	Tau PET SUVR	0.0890004	0.0513822	−0.012–0.190	0.0832511	0.105159	0.0285706	0.0749886	−0.118–0.176	0.703204	0.998788	0.0862762	0.0534375	0.106413	508
Male-biased	ACT	male vascular–myelination module	Tau PET SUVR	0.0711034	0.0631571	−0.053–0.195	0.260243	0.310526	0.0253378	0.0931658	−0.157–0.208	0.785649	0.991942	0.0688606	0.0656834	0.294467	236
Male-biased	Mayo Brain Bank	male vascular–myelination module	Tau PET SUVR	0.0827067	0.0614047	−0.038–0.203	0.178009	0.219088	0.0268101	0.0909082	−0.151–0.205	0.76806	0.995129	0.0790199	0.0638609	0.215948	217
Male-biased	Fixed-effect meta	male vascular–myelination module	Tau PET SUVR	0.0878513	0.0220727	0.045–0.131	6.88879e-05	8.93681e-05	0.0264117	0.0332178	−0.039–0.092	0.426551	0.758314	0.0843704	0.0229556	0.000237497	1991	5	0.1776	4	0.9993	0	0	0.0879	0.0221	0.044589 to 0.131114	0.0001
Male-biased	ADNI	male vascular–myelination module	Braak stage / quantitative tau	0.0813876	0.047327	−0.011–0.174	0.0854892	0.102587	0.0252288	0.0713203	−0.115–0.165	0.723534	0.995176	0.0771382	0.0492201	0.117066	538
Male-biased	AIBL	male vascular–myelination module	Braak stage / quantitative tau	0.0750023	0.0575582	−0.038–0.188	0.192552	0.203999	0.0332316	0.0827232	−0.129–0.195	0.68789	0.98815	0.0723131	0.0598606	0.227037	250
Male-biased	Knight ADRC	male vascular–myelination module	Braak stage / quantitative tau	0.0704602	0.0562212	−0.040–0.181	0.210108	0.229209	0.0216294	0.0817173	−0.139–0.182	0.791252	0.998399	0.0703465	0.05847	0.228929	275
Male-biased	ROS/MAP	male vascular–myelination module	Braak stage / quantitative tau	0.0674353	0.0511671	−0.033–0.168	0.187523	0.195677	0.0353564	0.0792913	−0.120–0.191	0.655665	0.998788	0.0653451	0.0532138	0.219457	525
Male-biased	ACT	male vascular–myelination module	Braak stage / quantitative tau	0.0669226	0.0649243	−0.060–0.194	0.302644	0.333872	0.0221624	0.0938933	−0.162–0.206	0.813403	0.991942	0.0652937	0.0675213	0.333539	243
Male-biased	Mayo Brain Bank	male vascular–myelination module	Braak stage / quantitative tau	0.064646	0.0669569	−0.067–0.196	0.334301	0.341414	0.0344496	0.0962988	−0.154–0.223	0.72054	0.995129	0.062583	0.0696351	0.368798	224
Male-biased	Fixed-effect meta	male vascular–myelination module	Braak stage / quantitative tau	0.0720115	0.0228998	0.027–0.117	0.00166299	0.00177385	0.0285375	0.0338487	−0.038–0.095	0.399179	0.745157	0.0697094	0.0238158	0.00342227	2055	5	0.069	4	0.9999	0	0	0.072	0.0229	0.027128 to 0.116895	0.0017
Male-biased	ADNI	male vascular–myelination module	Meta-temporal tau burden	0.0769022	0.0506255	−0.022–0.176	0.128752	0.137335	0.0318343	0.0779838	−0.121–0.185	0.683114	0.995176	0.0738249	0.0526505	0.160865	538
Male-biased	AIBL	male vascular–myelination module	Meta-temporal tau burden	0.0719903	0.0552437	−0.036–0.180	0.192527	0.203999	0.0357594	0.082034	−0.125–0.197	0.662903	0.98815	0.0717628	0.0574534	0.211643	250
Male-biased	Knight ADRC	male vascular–myelination module	Meta-temporal tau burden	0.0807965	0.0532778	−0.024–0.185	0.129389	0.157464	0.0259432	0.077349	−0.126–0.178	0.73732	0.998399	0.075907	0.0554089	0.170704	275
Male-biased	ROS/MAP	male vascular–myelination module	Meta-temporal tau burden	0.0714651	0.0513773	−0.029–0.172	0.16423	0.17916	0.0303423	0.076129	−0.119–0.180	0.690214	0.998788	0.0710452	0.0534324	0.183641	525
Male-biased	ACT	male vascular–myelination module	Meta-temporal tau burden	0.0609866	0.0613214	−0.059–0.181	0.31996	0.333872	0.0354851	0.0899267	−0.141–0.212	0.693138	0.991942	0.0586444	0.0637743	0.357801	243
Male-biased	Mayo Brain Bank	male vascular–myelination module	Meta-temporal tau burden	0.07978	0.0615647	−0.041–0.200	0.19502	0.228316	0.0277983	0.0922539	−0.153–0.209	0.763168	0.995129	0.0758576	0.0640273	0.236109	224
Male-biased	Fixed-effect meta	male vascular–myelination module	Meta-temporal tau burden	0.0739859	0.0224804	0.030–0.118	0.000997853	0.00116822	0.0310718	0.0334473	−0.034–0.097	0.352902	0.705803	0.0715528	0.0233796	0.00220983	2055	5	0.0772	4	0.9999	0	0	0.074	0.0225	0.029924 to 0.118047	0.001
Male-biased	ADNI	male vascular–myelination module	CSF p-tau181/p-tau217	0.0748792	0.043049	−0.009–0.159	0.0819657	0.100881	0.0182338	0.0688956	−0.117–0.153	0.791273	0.995176	0.0700993	0.044771	0.117412	462
Male-biased	AIBL	male vascular–myelination module	CSF p-tau181/p-tau217	0.0553491	0.0499696	−0.043–0.153	0.268011	0.268011	0.0157398	0.0738263	−0.129–0.160	0.831171	0.98815	0.0524536	0.0519684	0.312813	215
Male-biased	Knight ADRC	male vascular–myelination module	CSF p-tau181/p-tau217	0.0612132	0.0466447	−0.030–0.153	0.189409	0.211434	0.0254556	0.0690202	−0.110–0.161	0.712267	0.998399	0.0615012	0.0485105	0.204873	237
Male-biased	ROS/MAP	male vascular–myelination module	CSF p-tau181/p-tau217	0.0683432	0.0471728	−0.024–0.161	0.147398	0.168454	0.014183	0.0695429	−0.122–0.150	0.838395	0.998788	0.062212	0.0490597	0.204767	451
Male-biased	ACT	male vascular–myelination module	CSF p-tau181/p-tau217	0.0543546	0.053795	−0.051–0.160	0.312302	0.333872	0.0261016	0.0806239	−0.132–0.184	0.746131	0.991942	0.0497421	0.0559468	0.373951	209
Male-biased	Mayo Brain Bank	male vascular–myelination module	CSF p-tau181/p-tau217	0.0545764	0.0547415	−0.053–0.162	0.318773	0.335277	0.0121836	0.0823792	−0.149–0.174	0.882424	0.995129	0.0517388	0.0569312	0.363459	193
Male-biased	Fixed-effect meta	male vascular–myelination module	CSF p-tau181/p-tau217	0.0626549	0.0198876	0.024–0.102	0.00163016	0.00177385	0.0187191	0.0299875	−0.040–0.077	0.532477	0.82915	0.0591338	0.0206831	0.0042492	1767	5	0.1631	4	0.9995	0	0	0.0627	0.0199	0.023675 to 0.101634	0.0016
Male-biased	ADNI	male vascular–myelination module	Plasma p-tau181/p-tau217	0.0550981	0.0433726	−0.030–0.140	0.203963	0.203963	0.0197087	0.0668775	−0.111–0.151	0.768224	0.995176	0.054743	0.0451076	0.224897	739
Male-biased	AIBL	male vascular–myelination module	Plasma p-tau181/p-tau217	0.0617146	0.0441511	−0.025–0.148	0.162171	0.181029	0.0211657	0.0664855	−0.109–0.151	0.750218	0.98815	0.0605536	0.0459171	0.18725	343
Male-biased	Knight ADRC	male vascular–myelination module	Plasma p-tau181/p-tau217	0.0588489	0.044321	−0.028–0.146	0.184249	0.21057	0.0138307	0.07016	−0.124–0.151	0.843726	0.998399	0.0528978	0.0460939	0.25113	378
Male-biased	ROS/MAP	male vascular–myelination module	Plasma p-tau181/p-tau217	0.0602774	0.0409764	−0.020–0.141	0.141284	0.168454	0.0225946	0.0615864	−0.098–0.143	0.713712	0.998788	0.0559864	0.0426155	0.188928	722
Male-biased	ACT	male vascular–myelination module	Plasma p-tau181/p-tau217	0.0661749	0.0563184	−0.044–0.177	0.239989	0.303144	0.0240672	0.0846428	−0.142–0.190	0.776151	0.991942	0.060063	0.0585711	0.305141	334
Male-biased	Mayo Brain Bank	male vascular–myelination module	Plasma p-tau181/p-tau217	0.0592503	0.0552625	−0.049–0.168	0.283647	0.309433	0.0255747	0.0822328	−0.136–0.187	0.755798	0.995129	0.0562154	0.057473	0.328015	308
Male-biased	Fixed-effect meta	male vascular–myelination module	Plasma p-tau181/p-tau217	0.0598404	0.0189255	0.023–0.097	0.00156743	0.00174969	0.0208483	0.0288186	−0.036–0.077	0.469415	0.804711	0.0565129	0.0196825	0.00408878	2824	5	0.0271	4	1	0	0	0.0598	0.0189	0.022747 to 0.096934	0.0016
Male-biased	ADNI	male vascular–myelination module	Annualized hippocampal-volume change	-0.18	0.048	−0.274–−0.086	0.000176835	0.000707338	-0.104228	0.0751507	−0.252–0.043	0.165467	0.912242	-0.172049	0.04992	0.000567921	655
Male-biased	AIBL	male vascular–myelination module	Annualized hippocampal-volume change	-0.161593	0.049425	−0.258–−0.065	0.00107756	0.00590772	-0.0904106	0.0760632	−0.239–0.059	0.234587	0.98815	-0.157137	0.051402	0.00223546	304
Male-biased	Knight ADRC	male vascular–myelination module	Annualized hippocampal-volume change	-0.187426	0.0509484	−0.287–−0.088	0.000234384	0.00170594	-0.0949924	0.0777705	−0.247–0.057	0.221918	0.998399	-0.181857	0.0529863	0.000598812	335
Male-biased	ROS/MAP	male vascular–myelination module	Annualized hippocampal-volume change	-0.185116	0.0515821	−0.286–−0.084	0.000332251	0.00189091	-0.0867681	0.0790673	−0.242–0.068	0.272469	0.998788	-0.179464	0.0536454	0.000821691	640
Male-biased	ACT	male vascular–myelination module	Annualized hippocampal-volume change	-0.168072	0.0580266	−0.282–−0.054	0.00377401	0.0293125	-0.0753123	0.0853092	−0.243–0.092	0.377336	0.991942	-0.164093	0.0603476	0.00654544	296
Male-biased	Mayo Brain Bank	male vascular–myelination module	Annualized hippocampal-volume change	-0.160497	0.061441	−0.281–−0.040	0.00899586	0.0392547	-0.0767201	0.0888821	−0.251–0.097	0.388045	0.995129	-0.154255	0.0638986	0.0157763	273
Male-biased	Fixed-effect meta	male vascular–myelination module	Annualized hippocampal-volume change	-0.17471	0.0214849	−0.217–−0.133	4.23183e-16	2.5391e-15	-0.0891477	0.0326304	−0.153–−0.025	0.00629432	0.0373086	-0.168995	0.0223443	3.9318e-14	2503	5	0.2522	4	0.9984	0	0	-0.1747	0.0215	-0.21682 to -0.132599	0.0000
Male-biased	ADNI	male vascular–myelination module	Entorhinal cortical thickness	-0.148017	0.0461752	−0.239–−0.058	0.00134803	0.00367619	-0.0805596	0.0682581	−0.214–0.053	0.237913	0.912242	-0.141688	0.0480223	0.00317289	655
Male-biased	AIBL	male vascular–myelination module	Entorhinal cortical thickness	-0.132643	0.0524069	−0.235–−0.030	0.011373	0.0261358	-0.0855011	0.0778259	−0.238–0.067	0.271933	0.98815	-0.128296	0.0545032	0.0185765	304
Male-biased	Knight ADRC	male vascular–myelination module	Entorhinal cortical thickness	-0.142033	0.0521462	−0.244–−0.040	0.00645455	0.0193637	-0.0818301	0.0785619	−0.236–0.072	0.297597	0.998399	-0.140322	0.0542321	0.0096691	335
Male-biased	ROS/MAP	male vascular–myelination module	Entorhinal cortical thickness	-0.131762	0.0482985	−0.226–−0.037	0.00637071	0.0146709	-0.082028	0.0722683	−0.224–0.060	0.256355	0.998788	-0.128244	0.0502305	0.0106765	640
Male-biased	ACT	male vascular–myelination module	Entorhinal cortical thickness	-0.130605	0.0596967	−0.248–−0.014	0.0286836	0.0890056	-0.0639318	0.0878138	−0.236–0.108	0.46659	0.991942	-0.126761	0.0620846	0.0411774	296
Male-biased	Mayo Brain Bank	male vascular–myelination module	Entorhinal cortical thickness	-0.131444	0.0605348	−0.250–−0.013	0.029902	0.0755418	-0.0724231	0.08916	−0.247–0.102	0.41663	0.995129	-0.125458	0.0629562	0.0462852	273
Male-biased	Fixed-effect meta	male vascular–myelination module	Entorhinal cortical thickness	-0.136943	0.0214027	−0.179–−0.095	1.57022e-10	4.18724e-10	-0.0786612	0.031803	−0.141–−0.016	0.0133837	0.0584017	-0.132637	0.0222588	2.54031e-09	2503	5	0.1048	4	0.9998	0	0	-0.1369	0.0214	-0.178892 to -0.094994	0.0000
Male-biased	ADNI	male vascular–myelination module	Mean cortical thickness	-0.162001	0.0415648	−0.243–−0.081	9.71688e-05	0.000424009	-0.116413	0.0657528	−0.245–0.012	0.0766493	0.858518	-0.157694	0.0432274	0.000264284	655
Male-biased	AIBL	male vascular–myelination module	Mean cortical thickness	-0.145081	0.0491393	−0.241–−0.049	0.00315272	0.0103549	-0.0934559	0.0757854	−0.242–0.055	0.217514	0.98815	-0.142451	0.0511049	0.00531275	304
Male-biased	Knight ADRC	male vascular–myelination module	Mean cortical thickness	-0.15	0.042	−0.232–−0.068	0.000355039	0.00208478	-0.108418	0.0657518	−0.237–0.020	0.0991696	0.998399	-0.143439	0.04368	0.00102398	335
Male-biased	ROS/MAP	male vascular–myelination module	Mean cortical thickness	-0.153416	0.045057	−0.242–−0.065	0.000661795	0.00317662	-0.10322	0.0680412	−0.237–0.030	0.12926	0.998788	-0.149548	0.0468593	0.00141568	640
Male-biased	ACT	male vascular–myelination module	Mean cortical thickness	-0.141772	0.0582263	−0.256–−0.028	0.0148982	0.0597281	-0.0885269	0.0837535	−0.253–0.076	0.290515	0.991942	-0.134085	0.0605553	0.0268117	296
Male-biased	Mayo Brain Bank	male vascular–myelination module	Mean cortical thickness	-0.135449	0.0543761	−0.242–−0.029	0.0127394	0.0509575	-0.0992668	0.0809104	−0.258–0.059	0.21987	0.995129	-0.131652	0.0565511	0.0199108	273
Male-biased	Fixed-effect meta	male vascular–myelination module	Mean cortical thickness	-0.149719	0.0192965	−0.188–−0.112	8.57161e-15	3.74034e-14	-0.103094	0.0295137	−0.161–−0.045	0.000477468	0.0105545	-0.144968	0.0200684	5.05964e-13	2503	5	0.1905	4	0.9992	0	0	-0.1497	0.0193	-0.18754 to -0.111897	0.0000
Male-biased	ADNI	male vascular–myelination module	FDG-PET SUVR	-0.148895	0.0459776	−0.239–−0.059	0.00120195	0.00367619	-0.0817253	0.0706046	−0.220–0.057	0.247066	0.912242	-0.14486	0.0478167	0.00244966	546
Male-biased	AIBL	male vascular–myelination module	FDG-PET SUVR	-0.13	0.045	−0.218–−0.042	0.00386606	0.0109559	-0.0722512	0.0708937	−0.211–0.067	0.308133	0.98815	-0.122811	0.0468	0.00868603	254
Male-biased	Knight ADRC	male vascular–myelination module	FDG-PET SUVR	-0.125894	0.0519223	−0.228–−0.024	0.015323	0.033432	-0.0675222	0.0765127	−0.217–0.082	0.377509	0.998399	-0.122655	0.0539992	0.0231216	280
Male-biased	ROS/MAP	male vascular–myelination module	FDG-PET SUVR	-0.132292	0.0469087	−0.224–−0.040	0.00479928	0.0124714	-0.0674265	0.0731183	−0.211–0.076	0.356447	0.998788	-0.12959	0.0487851	0.0078994	533
Male-biased	ACT	male vascular–myelination module	FDG-PET SUVR	-0.11919	0.055267	−0.228–−0.011	0.0310348	0.0890056	-0.0556481	0.0839878	−0.220–0.109	0.507604	0.991942	-0.114728	0.0574777	0.0459282	247
Male-biased	Mayo Brain Bank	male vascular–myelination module	FDG-PET SUVR	-0.129576	0.0544254	−0.236–−0.023	0.0172753	0.0530252	-0.0714254	0.0807557	−0.230–0.087	0.376446	0.995129	-0.127242	0.0566024	0.0245761	228
Male-biased	Fixed-effect meta	male vascular–myelination module	FDG-PET SUVR	-0.131943	0.0201732	−0.171–−0.092	6.13119e-11	1.73116e-10	-0.0700754	0.0308235	−0.130–−0.010	0.0229994	0.0886311	-0.127818	0.0209801	1.11283e-09	2088	5	0.2066	4	0.999	0	0	-0.1319	0.0202	-0.171483 to -0.092404	0.0000
Male-biased	ADNI	male vascular–myelination module	White-matter hyperintensity volume	0.23	0.05	0.132–0.328	4.22491e-06	5.06989e-05	0.143654	0.0742939	−0.002–0.289	0.0531633	0.858518	0.223528	0.052	1.71866e-05	655
Male-biased	AIBL	male vascular–myelination module	White-matter hyperintensity volume	0.21454	0.0487096	0.119–0.310	1.06042e-05	0.000254501	0.128321	0.07473	−0.018–0.275	0.0859557	0.98815	0.20772	0.0506579	4.12352e-05	304
Male-biased	Knight ADRC	male vascular–myelination module	White-matter hyperintensity volume	0.224608	0.0532994	0.120–0.329	2.50804e-05	0.000494538	0.130176	0.0810048	−0.029–0.289	0.10805	0.998399	0.217376	0.0554314	8.79912e-05	335
Male-biased	ROS/MAP	male vascular–myelination module	White-matter hyperintensity volume	0.237688	0.0458397	0.148–0.328	2.15791e-07	5.17898e-06	0.135541	0.0680484	0.002–0.269	0.046389	0.998788	0.227661	0.0476733	1.79317e-06	640
Male-biased	ACT	male vascular–myelination module	White-matter hyperintensity volume	0.212166	0.0608893	0.093–0.332	0.000493152	0.00789043	0.111437	0.0907259	−0.066–0.289	0.21934	0.991942	0.204117	0.0633248	0.00126712	296
Male-biased	Mayo Brain Bank	male vascular–myelination module	White-matter hyperintensity volume	0.210835	0.0562594	0.101–0.321	0.000178571	0.00428569	0.117076	0.0848008	−0.049–0.283	0.1674	0.995129	0.199031	0.0585098	0.00066975	273
Male-biased	Fixed-effect meta	male vascular–myelination module	White-matter hyperintensity volume	0.223011	0.0211522	0.182–0.264	5.46442e-26	8.74307e-25	0.13	0.0474	0.037–0.223	0.00609519	0.0373086	0.214653	0.0219983	1.71013e-22	2503	5	0.2318	4	0.9987	0	0	0.223	0.0212	0.181553 to 0.264469	0
Male-biased	ADNI	male vascular–myelination module	GFAP	0.0605544	0.0429627	−0.024–0.145	0.158698	0.164621	0.0129103	0.0671789	−0.119–0.145	0.847603	0.995176	0.0613687	0.0446812	0.169604	630
Male-biased	AIBL	male vascular–myelination module	GFAP	0.0609539	0.0470875	−0.031–0.153	0.195499	0.203999	0.0218369	0.073633	−0.122–0.166	0.766799	0.98815	0.0545368	0.048971	0.265427	293
Male-biased	Knight ADRC	male vascular–myelination module	GFAP	0.0712274	0.047192	−0.021–0.164	0.13122	0.157464	0.0250766	0.0719897	−0.116–0.166	0.727588	0.998399	0.0687378	0.0490797	0.161354	323
Male-biased	ROS/MAP	male vascular–myelination module	GFAP	0.0545364	0.0466749	−0.037–0.146	0.242632	0.247795	0.010812	0.0702678	−0.127–0.149	0.877713	0.998788	0.0519056	0.0485419	0.284937	615
Male-biased	ACT	male vascular–myelination module	GFAP	0.0433264	0.0564174	−0.067–0.154	0.44251	0.451925	0.0239501	0.0836658	−0.140–0.188	0.77468	0.991942	0.0419575	0.0586741	0.47455	285
Male-biased	Mayo Brain Bank	male vascular–myelination module	GFAP	0.0613841	0.0548062	−0.046–0.169	0.262705	0.293252	0.0163116	0.0829889	−0.146–0.179	0.844178	0.995129	0.0577766	0.0569984	0.310749	263
Male-biased	Fixed-effect meta	male vascular–myelination module	GFAP	0.0594059	0.019811	0.021–0.098	0.00271199	0.00276969	0.0180867	0.0302952	−0.041–0.077	0.550497	0.82915	0.0568903	0.0206035	0.00575895	2409	5	0.158	4	0.9995	0	0	0.0594	0.0198	0.020576 to 0.098236	0.0027
Male-biased	ADNI	male vascular–myelination module	Longitudinal cognitive decline slope	-0.202458	0.0431601	−0.287–−0.118	2.72071e-06	4.35313e-05	-0.134856	0.0666009	−0.265–−0.004	0.0428844	0.858518	-0.197246	0.0448865	1.11114e-05	756
Male-biased	AIBL	male vascular–myelination module	Longitudinal cognitive decline slope	-0.162014	0.0460119	−0.252–−0.072	0.000429706	0.00343764	-0.108336	0.0721439	−0.250–0.033	0.133184	0.98815	-0.157632	0.0478523	0.000987283	351
Male-biased	Knight ADRC	male vascular–myelination module	Longitudinal cognitive decline slope	-0.174116	0.0475271	−0.267–−0.081	0.000248783	0.00170594	-0.130116	0.0730079	−0.273–0.013	0.0747135	0.998399	-0.166683	0.0494282	0.000745621	387
Male-biased	ROS/MAP	male vascular–myelination module	Longitudinal cognitive decline slope	-0.18	0.045	−0.268–−0.092	6.33425e-05	0.00076011	-0.12419	0.0674243	−0.256–0.008	0.0654867	0.998788	-0.173789	0.0468	0.000204453	738
Male-biased	ACT	male vascular–myelination module	Longitudinal cognitive decline slope	-0.172324	0.0566505	−0.283–−0.061	0.00235108	0.027114	-0.100859	0.0824927	−0.263–0.061	0.221465	0.991942	-0.164311	0.0589165	0.00528904	342
Male-biased	Mayo Brain Bank	male vascular–myelination module	Longitudinal cognitive decline slope	-0.162434	0.0530269	−0.266–−0.059	0.00218962	0.017517	-0.119345	0.0773856	−0.271–0.032	0.123023	0.995129	-0.156336	0.055148	0.00458468	315
Male-biased	Fixed-effect meta	male vascular–myelination module	Longitudinal cognitive decline slope	-0.177059	0.019563	−0.215–−0.139	1.42011e-19	1.36331e-18	-0.12	0.0438	−0.206–−0.034	0.00614904	0.0373086	-0.170978	0.0203455	4.32533e-17	2889	5	0.5444	4	0.9904	0	0	-0.1771	0.0196	-0.215403 to -0.138716	0.0000
Shared	ADNI	shared autophagy–ubiquitin proteostasis, synaptic/neuronal resilience and immune-clearance module	Amyloid PET SUVR	0.16	0.04	0.082–0.238	6.33425e-05	0.000337827	0.00989568	0.0655174	−0.119–0.138	0.879945	0.995176	0.148573	0.0416	0.000354995	994
Shared	AIBL	shared autophagy–ubiquitin proteostasis, synaptic/neuronal resilience and immune-clearance module	Amyloid PET SUVR	0.160017	0.0541253	0.054–0.266	0.0031123	0.0103549	0.0140771	0.0876561	−0.158–0.186	0.872413	0.98815	0.146996	0.0562903	0.00901746	532
Shared	Knight ADRC	shared autophagy–ubiquitin proteostasis, synaptic/neuronal resilience and immune-clearance module	Amyloid PET SUVR	0.163589	0.055392	0.055–0.272	0.00314398	0.0116085	0.0170319	0.0914615	−0.162–0.196	0.852273	0.998399	0.150876	0.0576076	0.0088182	455
Shared	ROS/MAP	shared autophagy–ubiquitin proteostasis, synaptic/neuronal resilience and immune-clearance module	Amyloid PET SUVR	0.12	0.038	0.046–0.194	0.00158913	0.00586755	0.00748877	0.0677357	−0.125–0.140	0.911966	0.998788	0.111222	0.03952	0.00488784	812
Shared	ACT	shared autophagy–ubiquitin proteostasis, synaptic/neuronal resilience and immune-clearance module	Amyloid PET SUVR	0.150027	0.0629844	0.027–0.273	0.0172199	0.0635812	0.00868796	0.0977717	−0.183–0.200	0.929193	0.991942	0.141815	0.0655038	0.0303882	490
Shared	Mayo Brain Bank	shared autophagy–ubiquitin proteostasis, synaptic/neuronal resilience and immune-clearance module	Amyloid PET SUVR	0.14941	0.0629794	0.026–0.273	0.0176751	0.0530252	0.00681584	0.0966484	−0.183–0.196	0.943778	0.995129	0.135703	0.0654986	0.0382791	434
Shared	Fixed-effect meta	shared autophagy–ubiquitin proteostasis, synaptic/neuronal resilience and immune-clearance module	Amyloid PET SUVR	0.14726	0.0200442	0.108–0.187	2.03058e-13	8.12231e-13	0.0103524	0.0331083	−0.055–0.075	0.754522	0.939568	0.136278	0.020846	6.26089e-11	3717	5	0.7616	4	0.9794	0	0	0.1473	0.02	0.107974 to 0.186547	0
Shared	ADNI	shared autophagy–ubiquitin proteostasis, synaptic/neuronal resilience and immune-clearance module	Centiloid score	0.149908	0.046767	0.058–0.242	0.00134865	0.00367619	0.00888817	0.0791782	−0.146–0.164	0.910621	0.995176	0.142263	0.0486377	0.00344517	994
Shared	AIBL	shared autophagy–ubiquitin proteostasis, synaptic/neuronal resilience and immune-clearance module	Centiloid score	0.14	0.041	0.060–0.220	0.000638677	0.0043795	0.00263511	0.0675899	−0.130–0.135	0.968901	0.98815	0.128912	0.04264	0.00250058	532
Shared	Knight ADRC	shared autophagy–ubiquitin proteostasis, synaptic/neuronal resilience and immune-clearance module	Centiloid score	0.136235	0.0546382	0.029–0.243	0.0126526	0.0303662	0.00995036	0.089748	−0.166–0.186	0.911719	0.998399	0.129046	0.0568237	0.0231481	455
Shared	ROS/MAP	shared autophagy–ubiquitin proteostasis, synaptic/neuronal resilience and immune-clearance module	Centiloid score	0.135134	0.0480707	0.041–0.229	0.0049366	0.0124714	-0.0024358	0.0811661	−0.162–0.157	0.976059	0.998788	0.12765	0.0499935	0.0106695	812
Shared	ACT	shared autophagy–ubiquitin proteostasis, synaptic/neuronal resilience and immune-clearance module	Centiloid score	0.116049	0.0654399	−0.012–0.244	0.0761677	0.140617	0.00676808	0.102211	−0.194–0.207	0.947205	0.991942	0.11056	0.0680575	0.104268	490
Shared	Mayo Brain Bank	shared autophagy–ubiquitin proteostasis, synaptic/neuronal resilience and immune-clearance module	Centiloid score	0.142081	0.0598277	0.025–0.259	0.0175566	0.0530252	0.010751	0.0935291	−0.173–0.194	0.908486	0.995129	0.135111	0.0622208	0.0298945	434
Shared	Fixed-effect meta	shared autophagy–ubiquitin proteostasis, synaptic/neuronal resilience and immune-clearance module	Centiloid score	0.13835	0.0207047	0.098–0.179	2.35597e-11	7.5391e-11	0.00548024	0.0340131	−0.061–0.072	0.871998	0.939568	0.130219	0.0215329	1.47145e-09	3717	5	0.1887	4	0.9992	0	0	0.1384	0.0207	0.097769 to 0.178931	0
Shared	ADNI	shared autophagy–ubiquitin proteostasis, synaptic/neuronal resilience and immune-clearance module	CSF Aβ42/Aβ40	-0.130123	0.0430632	−0.215–−0.046	0.00251374	0.00520476	-0.00898616	0.0711994	−0.149–0.131	0.899565	0.995176	-0.124717	0.0447857	0.00535707	781
Shared	AIBL	shared autophagy–ubiquitin proteostasis, synaptic/neuronal resilience and immune-clearance module	CSF Aβ42/Aβ40	-0.135551	0.0469403	−0.228–−0.044	0.00388022	0.0109559	-0.00717752	0.0762898	−0.157–0.142	0.925044	0.98815	-0.127948	0.0488179	0.00876891	418
Shared	Knight ADRC	shared autophagy–ubiquitin proteostasis, synaptic/neuronal resilience and immune-clearance module	CSF Aβ42/Aβ40	-0.136629	0.0485828	−0.232–−0.041	0.00491888	0.0168647	-0.00930996	0.0782372	−0.163–0.144	0.905278	0.998399	-0.129953	0.0505261	0.0101115	358
Shared	ROS/MAP	shared autophagy–ubiquitin proteostasis, synaptic/neuronal resilience and immune-clearance module	CSF Aβ42/Aβ40	-0.129716	0.0423721	−0.213–−0.047	0.00220333	0.00755427	-0.00971906	0.0713749	−0.150–0.130	0.891688	0.998788	-0.117583	0.044067	0.00762394	638
Shared	ACT	shared autophagy–ubiquitin proteostasis, synaptic/neuronal resilience and immune-clearance module	CSF Aβ42/Aβ40	-0.127265	0.052286	−0.230–−0.025	0.014932	0.0597281	-0.00444644	0.0833557	−0.168–0.159	0.957459	0.991942	-0.119306	0.0543774	0.0282331	385
Shared	Mayo Brain Bank	shared autophagy–ubiquitin proteostasis, synaptic/neuronal resilience and immune-clearance module	CSF Aβ42/Aβ40	-0.126006	0.0546316	−0.233–−0.019	0.0210846	0.0595331	-0.000534606	0.0875744	−0.172–0.171	0.995129	0.995129	-0.116924	0.0568168	0.0395994	341
Shared	Fixed-effect meta	shared autophagy–ubiquitin proteostasis, synaptic/neuronal resilience and immune-clearance module	CSF Aβ42/Aβ40	-0.131084	0.0193362	−0.169–−0.093	1.20864e-11	4.14391e-11	-0.0071225	0.0315745	−0.069–0.055	0.82153	0.939568	-0.122893	0.0201097	9.89286e-10	2921	5	0.0376	4	1	0	0	-0.1311	0.0193	-0.168983 to -0.093185	0.0000
Shared	ADNI	shared autophagy–ubiquitin proteostasis, synaptic/neuronal resilience and immune-clearance module	Plasma Aβ42/Aβ40	-0.112857	0.0403134	−0.192–−0.034	0.00511835	0.00909928	0.00270193	0.0693504	−0.133–0.139	0.968922	0.995176	-0.103297	0.041926	0.0137473	1250
Shared	AIBL	shared autophagy–ubiquitin proteostasis, synaptic/neuronal resilience and immune-clearance module	Plasma Aβ42/Aβ40	-0.105371	0.0414368	−0.187–−0.024	0.0109924	0.0261358	-0.00215875	0.0721558	−0.144–0.139	0.976133	0.98815	-0.101919	0.0430943	0.0180291	669
Shared	Knight ADRC	shared autophagy–ubiquitin proteostasis, synaptic/neuronal resilience and immune-clearance module	Plasma Aβ42/Aβ40	-0.109937	0.0475778	−0.203–−0.017	0.0208503	0.0400326	-0.00981278	0.0798782	−0.166–0.147	0.902228	0.998399	-0.101009	0.0494809	0.0412128	572
Shared	ROS/MAP	shared autophagy–ubiquitin proteostasis, synaptic/neuronal resilience and immune-clearance module	Plasma Aβ42/Aβ40	-0.0988166	0.044324	−0.186–−0.012	0.0257864	0.042681	-0.0109693	0.0726255	−0.153–0.131	0.879944	0.998788	-0.0957974	0.046097	0.0376936	1021
Shared	ACT	shared autophagy–ubiquitin proteostasis, synaptic/neuronal resilience and immune-clearance module	Plasma Aβ42/Aβ40	-0.0860567	0.0519561	−0.188–0.016	0.0976542	0.161634	0.00224699	0.0851592	−0.165–0.169	0.97895	0.991942	-0.0761843	0.0540344	0.158562	616
Shared	Mayo Brain Bank	shared autophagy–ubiquitin proteostasis, synaptic/neuronal resilience and immune-clearance module	Plasma Aβ42/Aβ40	-0.0863805	0.0515737	−0.187–0.015	0.0939549	0.141406	-0.00979571	0.0840386	−0.175–0.155	0.907207	0.995129	-0.0783116	0.0536366	0.144279	546
Shared	Fixed-effect meta	shared autophagy–ubiquitin proteostasis, synaptic/neuronal resilience and immune-clearance module	Plasma Aβ42/Aβ40	-0.101569	0.0185859	−0.138–−0.065	4.6333e-08	8.55378e-08	-0.00443328	0.0312226	−0.066–0.057	0.887088	0.939568	-0.0946377	0.0193293	9.77693e-07	4674	5	0.2975	4	0.9977	0	0	-0.1016	0.0186	-0.137997 to -0.06514	0.0000
Shared	ADNI	shared autophagy–ubiquitin proteostasis, synaptic/neuronal resilience and immune-clearance module	Tau PET SUVR	0.155624	0.0451018	0.067–0.244	0.000559534	0.00206597	0.00289903	0.0734224	−0.141–0.147	0.968504	0.995176	0.143478	0.0469059	0.00222194	880
Shared	AIBL	shared autophagy–ubiquitin proteostasis, synaptic/neuronal resilience and immune-clearance module	Tau PET SUVR	0.150907	0.0512525	0.050–0.251	0.00323592	0.0103549	0.00853672	0.0846982	−0.157–0.175	0.919717	0.98815	0.143781	0.0533026	0.00698752	471
Shared	Knight ADRC	shared autophagy–ubiquitin proteostasis, synaptic/neuronal resilience and immune-clearance module	Tau PET SUVR	0.15	0.043	0.066–0.234	0.000485971	0.00233266	0.00754828	0.0714793	−0.133–0.148	0.915899	0.998399	0.138046	0.04472	0.00202253	403
Shared	ROS/MAP	shared autophagy–ubiquitin proteostasis, synaptic/neuronal resilience and immune-clearance module	Tau PET SUVR	0.144778	0.0514896	0.044–0.246	0.00492669	0.0124714	0.0144491	0.0832531	−0.149–0.178	0.862214	0.998788	0.13408	0.0535492	0.0122848	719
Shared	ACT	shared autophagy–ubiquitin proteostasis, synaptic/neuronal resilience and immune-clearance module	Tau PET SUVR	0.147737	0.0637716	0.023–0.273	0.0205219	0.0703607	-0.00254337	0.0986078	−0.196–0.191	0.979423	0.991942	0.136686	0.0663224	0.0393099	434
Shared	Mayo Brain Bank	shared autophagy–ubiquitin proteostasis, synaptic/neuronal resilience and immune-clearance module	Tau PET SUVR	0.141717	0.0629283	0.018–0.265	0.0243199	0.0648531	0.0110339	0.0991175	−0.183–0.205	0.911361	0.995129	0.128953	0.0654455	0.0487946	384
Shared	Fixed-effect meta	shared autophagy–ubiquitin proteostasis, synaptic/neuronal resilience and immune-clearance module	Tau PET SUVR	0.149341	0.0209027	0.108–0.190	9.02632e-13	3.33279e-12	0.00707438	0.0339124	−0.059–0.074	0.834755	0.939568	0.138363	0.0217388	1.95531e-10	3291	5	0.0437	4	1	0	0	0.1493	0.0209	0.108372 to 0.190311	0
Shared	ADNI	shared autophagy–ubiquitin proteostasis, synaptic/neuronal resilience and immune-clearance module	Braak stage / quantitative tau	0.153279	0.0469033	0.061–0.245	0.00108319	0.00367619	-0.000462006	0.076408	−0.150–0.149	0.995176	0.995176	0.140429	0.0487794	0.00399125	909
Shared	AIBL	shared autophagy–ubiquitin proteostasis, synaptic/neuronal resilience and immune-clearance module	Braak stage / quantitative tau	0.139337	0.0582042	0.025–0.253	0.0166686	0.0363678	0.00589377	0.0951802	−0.181–0.192	0.950625	0.98815	0.128416	0.0605323	0.0338846	486
Shared	Knight ADRC	shared autophagy–ubiquitin proteostasis, synaptic/neuronal resilience and immune-clearance module	Braak stage / quantitative tau	0.149658	0.0566461	0.039–0.261	0.00824209	0.0232718	0.000553884	0.089929	−0.176–0.177	0.995086	0.998399	0.141267	0.0589119	0.0164875	416
Shared	ROS/MAP	shared autophagy–ubiquitin proteostasis, synaptic/neuronal resilience and immune-clearance module	Braak stage / quantitative tau	0.14783	0.0542375	0.042–0.254	0.00641851	0.0146709	0.0124156	0.0884323	−0.161–0.186	0.888346	0.998788	0.140247	0.056407	0.0129067	742
Shared	ACT	shared autophagy–ubiquitin proteostasis, synaptic/neuronal resilience and immune-clearance module	Braak stage / quantitative tau	0.122923	0.0642411	−0.003–0.249	0.0556882	0.133652	-0.00114374	0.100163	−0.197–0.195	0.990889	0.991942	0.114786	0.0668108	0.0857826	448
Shared	Mayo Brain Bank	shared autophagy–ubiquitin proteostasis, synaptic/neuronal resilience and immune-clearance module	Braak stage / quantitative tau	0.140967	0.0672142	0.009–0.273	0.0359682	0.0822131	0.00912852	0.103675	−0.194–0.212	0.929837	0.995129	0.130853	0.0699028	0.0612161	397
Shared	Fixed-effect meta	shared autophagy–ubiquitin proteostasis, synaptic/neuronal resilience and immune-clearance module	Braak stage / quantitative tau	0.144069	0.0231559	0.099–0.189	4.91839e-10	1.18041e-09	0.00408156	0.0371159	−0.069–0.077	0.912435	0.939568	0.134166	0.0240821	2.53005e-08	3398	5	0.1702	4	0.9994	0	0	0.1441	0.0232	0.098683 to 0.189454	0
Shared	ADNI	shared autophagy–ubiquitin proteostasis, synaptic/neuronal resilience and immune-clearance module	Meta-temporal tau burden	0.150161	0.0480339	0.056–0.244	0.00177117	0.00416938	0.00367121	0.0767618	−0.147–0.154	0.961855	0.995176	0.139126	0.0499552	0.0053527	909
Shared	AIBL	shared autophagy–ubiquitin proteostasis, synaptic/neuronal resilience and immune-clearance module	Meta-temporal tau burden	0.123541	0.0524566	0.021–0.226	0.0185169	0.038644	-0.00140777	0.0875299	−0.173–0.170	0.987168	0.98815	0.117481	0.0545549	0.0312835	486
Shared	Knight ADRC	shared autophagy–ubiquitin proteostasis, synaptic/neuronal resilience and immune-clearance module	Meta-temporal tau burden	0.134696	0.0533567	0.030–0.239	0.0115882	0.0292754	0.0124448	0.0845827	−0.153–0.178	0.883028	0.998399	0.126547	0.055491	0.0225781	416
Shared	ROS/MAP	shared autophagy–ubiquitin proteostasis, synaptic/neuronal resilience and immune-clearance module	Meta-temporal tau burden	0.13	0.04	0.052–0.208	0.00115405	0.00503586	0.000834246	0.0688897	−0.134–0.136	0.990338	0.998788	0.118185	0.0416	0.0044973	742
Shared	ACT	shared autophagy–ubiquitin proteostasis, synaptic/neuronal resilience and immune-clearance module	Meta-temporal tau burden	0.125012	0.0661603	−0.005–0.255	0.0588208	0.134448	0.00560566	0.104903	−0.200–0.211	0.957384	0.991942	0.117348	0.0688068	0.0881077	448
Shared	Mayo Brain Bank	shared autophagy–ubiquitin proteostasis, synaptic/neuronal resilience and immune-clearance module	Meta-temporal tau burden	0.122982	0.0613123	0.003–0.243	0.0448739	0.0897479	0.000597224	0.0958983	−0.187–0.189	0.995031	0.995129	0.114378	0.0637648	0.0728534	397
Shared	Fixed-effect meta	shared autophagy–ubiquitin proteostasis, synaptic/neuronal resilience and immune-clearance module	Meta-temporal tau burden	0.13222	0.0210001	0.091–0.173	3.05106e-10	7.70793e-10	0.00344443	0.034293	−0.064–0.071	0.919994	0.939568	0.122839	0.0218401	1.86068e-08	3398	5	0.2067	4	0.999	0	0	0.1322	0.021	0.09106 to 0.17338	0
Shared	ADNI	shared autophagy–ubiquitin proteostasis, synaptic/neuronal resilience and immune-clearance module	CSF p-tau181/p-tau217	0.127152	0.0404599	0.048–0.206	0.00167419	0.00416938	-0.00450697	0.0693454	−0.140–0.131	0.94818	0.995176	0.121241	0.0420783	0.00396023	781
Shared	AIBL	shared autophagy–ubiquitin proteostasis, synaptic/neuronal resilience and immune-clearance module	CSF p-tau181/p-tau217	0.105205	0.0481888	0.011–0.200	0.0290219	0.0521049	0.0108945	0.0779769	−0.142–0.164	0.888886	0.98815	0.099269	0.0501164	0.0476173	418
Shared	Knight ADRC	shared autophagy–ubiquitin proteostasis, synaptic/neuronal resilience and immune-clearance module	CSF p-tau181/p-tau217	0.127041	0.0515363	0.026–0.228	0.0136985	0.0313108	0.00142752	0.0822359	−0.160–0.163	0.98615	0.998399	0.119948	0.0535978	0.0252263	358
Shared	ROS/MAP	shared autophagy–ubiquitin proteostasis, synaptic/neuronal resilience and immune-clearance module	CSF p-tau181/p-tau217	0.129052	0.0445895	0.042–0.216	0.00380107	0.0114032	0.0102383	0.0764909	−0.140–0.160	0.893522	0.998788	0.122284	0.0463731	0.0083651	638
Shared	ACT	shared autophagy–ubiquitin proteostasis, synaptic/neuronal resilience and immune-clearance module	CSF p-tau181/p-tau217	0.101619	0.0559036	−0.008–0.211	0.0691029	0.138206	-0.00440598	0.0902423	−0.181–0.172	0.96106	0.991942	0.0923037	0.0581397	0.112373	385
Shared	Mayo Brain Bank	shared autophagy–ubiquitin proteostasis, synaptic/neuronal resilience and immune-clearance module	CSF p-tau181/p-tau217	0.111041	0.0553031	0.003–0.219	0.044658	0.0897479	0.010968	0.0901562	−0.166–0.188	0.903172	0.995129	0.0998684	0.0575152	0.0824966	341
Shared	Fixed-effect meta	shared autophagy–ubiquitin proteostasis, synaptic/neuronal resilience and immune-clearance module	CSF p-tau181/p-tau217	0.118594	0.0197337	0.080–0.157	1.85842e-09	4.05473e-09	0.00386738	0.0326682	−0.060–0.068	0.905764	0.939568	0.111244	0.0205231	5.94577e-08	2921	5	0.3147	4	0.9974	0	0	0.1186	0.0197	0.079916 to 0.157272	0
Shared	ADNI	shared autophagy–ubiquitin proteostasis, synaptic/neuronal resilience and immune-clearance module	Plasma p-tau181/p-tau217	0.121309	0.0379199	0.047–0.196	0.00137857	0.00367619	0.00540149	0.066326	−0.125–0.135	0.935093	0.995176	0.109428	0.0394366	0.00552388	1250
Shared	AIBL	shared autophagy–ubiquitin proteostasis, synaptic/neuronal resilience and immune-clearance module	Plasma p-tau181/p-tau217	0.11096	0.0438728	0.025–0.197	0.0114344	0.0261358	-0.00163569	0.070939	−0.141–0.137	0.981604	0.98815	0.100754	0.0456277	0.0272327	669
Shared	Knight ADRC	shared autophagy–ubiquitin proteostasis, synaptic/neuronal resilience and immune-clearance module	Plasma p-tau181/p-tau217	0.115696	0.0448179	0.028–0.204	0.00983783	0.0262342	0.00367169	0.0745858	−0.143–0.150	0.960738	0.998399	0.104155	0.0466106	0.0254454	572
Shared	ROS/MAP	shared autophagy–ubiquitin proteostasis, synaptic/neuronal resilience and immune-clearance module	Plasma p-tau181/p-tau217	0.106808	0.0427222	0.023–0.191	0.0124173	0.0238411	0.000689112	0.0734321	−0.143–0.145	0.992512	0.998788	0.102834	0.044431	0.0206421	1021
Shared	ACT	shared autophagy–ubiquitin proteostasis, synaptic/neuronal resilience and immune-clearance module	Plasma p-tau181/p-tau217	0.0996201	0.0569933	−0.012–0.211	0.080477	0.14307	0.00294302	0.0889654	−0.171–0.177	0.97361	0.991942	0.0953898	0.0592731	0.107545	616
Shared	Mayo Brain Bank	shared autophagy–ubiquitin proteostasis, synaptic/neuronal resilience and immune-clearance module	Plasma p-tau181/p-tau217	0.112581	0.0526155	0.009–0.216	0.032379	0.0777095	-0.00441339	0.0835561	−0.168–0.159	0.957876	0.995129	0.101553	0.0547201	0.063473	546
Shared	Fixed-effect meta	shared autophagy–ubiquitin proteostasis, synaptic/neuronal resilience and immune-clearance module	Plasma p-tau181/p-tau217	0.112453	0.0184749	0.076–0.149	1.15166e-09	2.63237e-09	0.00134832	0.0307029	−0.059–0.062	0.964972	0.964972	0.103315	0.0192139	7.56985e-08	4674	5	0.1291	4	0.9997	0	0	0.1125	0.0185	0.076243 to 0.148664	0
Shared	ADNI	shared autophagy–ubiquitin proteostasis, synaptic/neuronal resilience and immune-clearance module	Annualized hippocampal-volume change	-0.100727	0.0465697	−0.192–−0.009	0.0305472	0.0418932	-0.0102626	0.074858	−0.157–0.136	0.890957	0.995176	-0.0905745	0.0484325	0.0614673	1108
Shared	AIBL	shared autophagy–ubiquitin proteostasis, synaptic/neuronal resilience and immune-clearance module	Annualized hippocampal-volume change	-0.091642	0.0532916	−0.196–0.013	0.0854994	0.120705	-0.0012447	0.0838086	−0.166–0.163	0.98815	0.98815	-0.087019	0.0554233	0.116397	593
Shared	Knight ADRC	shared autophagy–ubiquitin proteostasis, synaptic/neuronal resilience and immune-clearance module	Annualized hippocampal-volume change	-0.109024	0.0538707	−0.215–−0.003	0.0429907	0.0665662	0.00207808	0.0886925	−0.172–0.176	0.981307	0.998399	-0.0998844	0.0560255	0.0746128	507
Shared	ROS/MAP	shared autophagy–ubiquitin proteostasis, synaptic/neuronal resilience and immune-clearance module	Annualized hippocampal-volume change	-0.0899975	0.0505386	−0.189–0.009	0.0749503	0.0979941	-0.00881537	0.0842608	−0.174–0.156	0.916677	0.998788	-0.0798243	0.0525601	0.128832	905
Shared	ACT	shared autophagy–ubiquitin proteostasis, synaptic/neuronal resilience and immune-clearance module	Annualized hippocampal-volume change	-0.102737	0.0627644	−0.226–0.020	0.101656	0.16265	-0.0101163	0.0979693	−0.202–0.182	0.917757	0.991942	-0.0917698	0.0652749	0.159755	546
Shared	Mayo Brain Bank	shared autophagy–ubiquitin proteostasis, synaptic/neuronal resilience and immune-clearance module	Annualized hippocampal-volume change	-0.102879	0.0609168	−0.222–0.017	0.0912498	0.141406	-0.0129203	0.0958103	−0.201–0.175	0.892728	0.995129	-0.0957749	0.0633535	0.130596	484
Shared	Fixed-effect meta	shared autophagy–ubiquitin proteostasis, synaptic/neuronal resilience and immune-clearance module	Annualized hippocampal-volume change	-0.099062	0.0219653	−0.142–−0.056	6.48501e-06	8.89373e-06	-0.00679312	0.035313	−0.076–0.062	0.847453	0.939568	-0.0903101	0.0228439	7.7065e-05	4143	5	0.0944	4	0.9999	0	0	-0.0991	0.022	-0.142114 to -0.05601	0.0000
Shared	ADNI	shared autophagy–ubiquitin proteostasis, synaptic/neuronal resilience and immune-clearance module	Entorhinal cortical thickness	-0.103534	0.0438755	−0.190–−0.018	0.0182882	0.0274324	-0.0106869	0.0717628	−0.151–0.130	0.881617	0.995176	-0.0983343	0.0456305	0.0311608	1108
Shared	AIBL	shared autophagy–ubiquitin proteostasis, synaptic/neuronal resilience and immune-clearance module	Entorhinal cortical thickness	-0.0869558	0.0509855	−0.187–0.013	0.0881011	0.120824	-0.00373597	0.081863	−0.164–0.157	0.9636	0.98815	-0.0799032	0.0530249	0.131837	593
Shared	Knight ADRC	shared autophagy–ubiquitin proteostasis, synaptic/neuronal resilience and immune-clearance module	Entorhinal cortical thickness	-0.0972111	0.0506839	−0.197–0.002	0.0551127	0.080164	-0.00523507	0.0845532	−0.171–0.160	0.950631	0.998399	-0.0868656	0.0527113	0.0993628	507
Shared	ROS/MAP	shared autophagy–ubiquitin proteostasis, synaptic/neuronal resilience and immune-clearance module	Entorhinal cortical thickness	-0.0976159	0.0460223	−0.188–−0.007	0.0339169	0.0508754	-0.00198202	0.0774353	−0.154–0.150	0.97958	0.998788	-0.0947724	0.0478632	0.0476957	905
Shared	ACT	shared autophagy–ubiquitin proteostasis, synaptic/neuronal resilience and immune-clearance module	Entorhinal cortical thickness	-0.0880408	0.0588186	−0.203–0.027	0.13444	0.195549	0.00092281	0.091374	−0.178–0.180	0.991942	0.991942	-0.0801192	0.0611713	0.19028	546
Shared	Mayo Brain Bank	shared autophagy–ubiquitin proteostasis, synaptic/neuronal resilience and immune-clearance module	Entorhinal cortical thickness	-0.0833683	0.0567791	−0.195–0.028	0.142025	0.186244	-0.00949014	0.093533	−0.193–0.174	0.919183	0.995129	-0.0784388	0.0590502	0.184066	484
Shared	Fixed-effect meta	shared autophagy–ubiquitin proteostasis, synaptic/neuronal resilience and immune-clearance module	Entorhinal cortical thickness	-0.094076	0.0205638	−0.134–−0.054	4.76585e-06	6.72826e-06	-0.00528174	0.0336313	−0.071–0.061	0.875207	0.939568	-0.087901	0.0213863	3.95411e-05	4143	5	0.1218	4	0.9997	0	0	-0.0941	0.0206	-0.134381 to -0.053771	0.0000
Shared	ADNI	shared autophagy–ubiquitin proteostasis, synaptic/neuronal resilience and immune-clearance module	Mean cortical thickness	-0.0750111	0.0463831	−0.166–0.016	0.105833	0.118708	-0.00748771	0.0746875	−0.154–0.139	0.920143	0.995176	-0.0686196	0.0482384	0.154878	1108
Shared	AIBL	shared autophagy–ubiquitin proteostasis, synaptic/neuronal resilience and immune-clearance module	Mean cortical thickness	-0.0721311	0.0485844	−0.167–0.023	0.137635	0.161133	-0.00293885	0.0777072	−0.155–0.149	0.969832	0.98815	-0.0684428	0.0505277	0.175558	593
Shared	Knight ADRC	shared autophagy–ubiquitin proteostasis, synaptic/neuronal resilience and immune-clearance module	Mean cortical thickness	-0.0732766	0.0491075	−0.170–0.023	0.135656	0.158816	-0.00892198	0.0805286	−0.167–0.149	0.911781	0.998399	-0.0666896	0.0510718	0.19162	507
Shared	ROS/MAP	shared autophagy–ubiquitin proteostasis, synaptic/neuronal resilience and immune-clearance module	Mean cortical thickness	-0.0858102	0.0482842	−0.180–0.009	0.0755371	0.0979941	-0.00618853	0.0815173	−0.166–0.154	0.939485	0.998788	-0.0800473	0.0502156	0.11092	905
Shared	ACT	shared autophagy–ubiquitin proteostasis, synaptic/neuronal resilience and immune-clearance module	Mean cortical thickness	-0.0670854	0.0602155	−0.185–0.051	0.265241	0.310526	0.00427446	0.0971859	−0.186–0.195	0.964918	0.991942	-0.0640109	0.0626241	0.306712	546
Shared	Mayo Brain Bank	shared autophagy–ubiquitin proteostasis, synaptic/neuronal resilience and immune-clearance module	Mean cortical thickness	-0.0867209	0.0592903	−0.203–0.029	0.143563	0.186244	-0.00401171	0.0953098	−0.191–0.183	0.966426	0.995129	-0.0804499	0.0616619	0.191997	484
Shared	Fixed-effect meta	shared autophagy–ubiquitin proteostasis, synaptic/neuronal resilience and immune-clearance module	Mean cortical thickness	-0.0766853	0.0208863	−0.118–−0.036	0.000241072	0.000296704	-0.00476609	0.0339907	−0.071–0.062	0.888488	0.939568	-0.0712897	0.0217217	0.00103091	4143	5	0.1047	4	0.9998	0	0	-0.0767	0.0209	-0.117622 to -0.035748	0.0002
Shared	ADNI	shared autophagy–ubiquitin proteostasis, synaptic/neuronal resilience and immune-clearance module	FDG-PET SUVR	-0.103967	0.0449317	−0.192–−0.016	0.0206742	0.0300715	-0.00749353	0.0763998	−0.157–0.142	0.921866	0.995176	-0.0943136	0.046729	0.043559	923
Shared	AIBL	shared autophagy–ubiquitin proteostasis, synaptic/neuronal resilience and immune-clearance module	FDG-PET SUVR	-0.0884604	0.0499253	−0.186–0.009	0.0764183	0.111154	0.00173707	0.0810693	−0.157–0.161	0.982905	0.98815	-0.0827973	0.0519223	0.110793	494
Shared	Knight ADRC	shared autophagy–ubiquitin proteostasis, synaptic/neuronal resilience and immune-clearance module	FDG-PET SUVR	-0.0831465	0.0506529	−0.182–0.016	0.100695	0.127193	-0.00016554	0.0824923	−0.162–0.162	0.998399	0.998399	-0.0779062	0.052679	0.139171	423
Shared	ROS/MAP	shared autophagy–ubiquitin proteostasis, synaptic/neuronal resilience and immune-clearance module	FDG-PET SUVR	-0.0970247	0.0446617	−0.185–−0.009	0.0298229	0.0461774	-0.0118756	0.0741592	−0.157–0.133	0.872774	0.998788	-0.0864896	0.0464482	0.062594	754
Shared	ACT	shared autophagy–ubiquitin proteostasis, synaptic/neuronal resilience and immune-clearance module	FDG-PET SUVR	-0.0735059	0.0596841	−0.190–0.043	0.218105	0.282946	-0.0104001	0.0930569	−0.193–0.172	0.911013	0.991942	-0.066054	0.0620714	0.287255	455
Shared	Mayo Brain Bank	shared autophagy–ubiquitin proteostasis, synaptic/neuronal resilience and immune-clearance module	FDG-PET SUVR	-0.0942379	0.0562941	−0.205–0.016	0.0941249	0.141406	0.00324353	0.0897025	−0.173–0.179	0.971156	0.995129	-0.0856673	0.0585458	0.143398	403
Shared	Fixed-effect meta	shared autophagy–ubiquitin proteostasis, synaptic/neuronal resilience and immune-clearance module	FDG-PET SUVR	-0.0916183	0.0204812	−0.132–−0.051	7.70277e-06	1.02704e-05	-0.00448543	0.0334821	−0.070–0.061	0.89343	0.939568	-0.0835752	0.0213005	8.72243e-05	3452	5	0.2164	4	0.9989	0	0	-0.0916	0.0205	-0.131762 to -0.051475	0.0000
Shared	ADNI	shared autophagy–ubiquitin proteostasis, synaptic/neuronal resilience and immune-clearance module	White-matter hyperintensity volume	0.0780754	0.0460364	−0.012–0.168	0.0898959	0.105244	0.0138721	0.0745306	−0.132–0.160	0.852346	0.995176	0.0698478	0.0478779	0.1446	1108
Shared	AIBL	shared autophagy–ubiquitin proteostasis, synaptic/neuronal resilience and immune-clearance module	White-matter hyperintensity volume	0.0578113	0.0488133	−0.038–0.153	0.236281	0.241308	-0.00156916	0.0783124	−0.155–0.152	0.984014	0.98815	0.0536872	0.0507659	0.290263	593
Shared	Knight ADRC	shared autophagy–ubiquitin proteostasis, synaptic/neuronal resilience and immune-clearance module	White-matter hyperintensity volume	0.0624512	0.0514156	−0.038–0.163	0.224505	0.239473	0.0106274	0.0829444	−0.152–0.173	0.898049	0.998399	0.0591318	0.0534722	0.268795	507
Shared	ROS/MAP	shared autophagy–ubiquitin proteostasis, synaptic/neuronal resilience and immune-clearance module	White-matter hyperintensity volume	0.0670023	0.0470902	−0.025–0.159	0.15478	0.172778	-0.000121446	0.0799371	−0.157–0.157	0.998788	0.998788	0.0660441	0.0489738	0.177479	905
Shared	ACT	shared autophagy–ubiquitin proteostasis, synaptic/neuronal resilience and immune-clearance module	White-matter hyperintensity volume	0.0701514	0.0616494	−0.051–0.191	0.255159	0.310526	0.0120442	0.0956661	−0.175–0.200	0.899812	0.991942	0.0638163	0.0641154	0.319573	546
Shared	Mayo Brain Bank	shared autophagy–ubiquitin proteostasis, synaptic/neuronal resilience and immune-clearance module	White-matter hyperintensity volume	0.0713163	0.0601763	−0.047–0.189	0.235969	0.269679	0.00872908	0.096227	−0.180–0.197	0.92772	0.995129	0.0680848	0.0625834	0.276637	484
Shared	Fixed-effect meta	shared autophagy–ubiquitin proteostasis, synaptic/neuronal resilience and immune-clearance module	White-matter hyperintensity volume	0.0677393	0.021035	0.027–0.109	0.00128051	0.00146344	0.00698904	0.0340563	−0.060–0.074	0.8374	0.939568	0.0633766	0.0218764	0.00376717	4143	5	0.1077	4	0.9998	0	0	0.0677	0.021	0.026511 to 0.108968	0.0013
Shared	ADNI	shared autophagy–ubiquitin proteostasis, synaptic/neuronal resilience and immune-clearance module	GFAP	0.103348	0.0413095	0.022–0.184	0.0123563	0.0204518	0.00222062	0.0696546	−0.134–0.139	0.974567	0.995176	0.0987146	0.0429619	0.0215775	1065
Shared	AIBL	shared autophagy–ubiquitin proteostasis, synaptic/neuronal resilience and immune-clearance module	GFAP	0.0945048	0.0486931	−0.001–0.190	0.0522795	0.0836472	-0.00290194	0.0804005	−0.160–0.155	0.971208	0.98815	0.0912689	0.0506408	0.0715013	570
Shared	Knight ADRC	shared autophagy–ubiquitin proteostasis, synaptic/neuronal resilience and immune-clearance module	GFAP	0.110834	0.0463329	0.020–0.202	0.016751	0.0335021	0.00798749	0.0760886	−0.141–0.157	0.916395	0.998399	0.105221	0.0481862	0.0289896	488
Shared	ROS/MAP	shared autophagy–ubiquitin proteostasis, synaptic/neuronal resilience and immune-clearance module	GFAP	0.0959902	0.0464383	0.005–0.187	0.0387295	0.0546769	0.007355	0.0768007	−0.143–0.158	0.923705	0.998788	0.0853128	0.0482958	0.077318	870
Shared	ACT	shared autophagy–ubiquitin proteostasis, synaptic/neuronal resilience and immune-clearance module	GFAP	0.0872707	0.0542454	−0.019–0.194	0.107657	0.166695	0.0107223	0.087649	−0.161–0.183	0.902636	0.991942	0.079266	0.0564152	0.160007	525
Shared	Mayo Brain Bank	shared autophagy–ubiquitin proteostasis, synaptic/neuronal resilience and immune-clearance module	GFAP	0.0839496	0.0516336	−0.017–0.185	0.103977	0.146791	-0.000970832	0.0857131	−0.169–0.167	0.990963	0.995129	0.0818337	0.0536989	0.127525	465
Shared	Fixed-effect meta	shared autophagy–ubiquitin proteostasis, synaptic/neuronal resilience and immune-clearance module	GFAP	0.0971667	0.0194176	0.059–0.135	5.61333e-07	8.98133e-07	0.0040222	0.0321187	−0.059–0.067	0.900342	0.939568	0.0914507	0.0201943	5.93894e-06	3983	5	0.2118	4	0.999	0	0	0.0972	0.0194	0.059108 to 0.135225	0
Shared	ADNI	shared autophagy–ubiquitin proteostasis, synaptic/neuronal resilience and immune-clearance module	Longitudinal cognitive decline slope	-0.133687	0.0454253	−0.223–−0.045	0.00325052	0.00624099	-0.00911857	0.0772349	−0.160–0.142	0.906018	0.995176	-0.123435	0.0472423	0.0089804	1278
Shared	AIBL	shared autophagy–ubiquitin proteostasis, synaptic/neuronal resilience and immune-clearance module	Longitudinal cognitive decline slope	-0.124448	0.0473706	−0.217–−0.032	0.00861143	0.0229638	0.00195907	0.0769862	−0.149–0.153	0.979698	0.98815	-0.111949	0.0492654	0.0230643	684
Shared	Knight ADRC	shared autophagy–ubiquitin proteostasis, synaptic/neuronal resilience and immune-clearance module	Longitudinal cognitive decline slope	-0.11155	0.0513564	−0.212–−0.011	0.0298496	0.0511708	0.0011421	0.0827538	−0.161–0.163	0.988989	0.998399	-0.106261	0.0534107	0.0466448	585
Shared	ROS/MAP	shared autophagy–ubiquitin proteostasis, synaptic/neuronal resilience and immune-clearance module	Longitudinal cognitive decline slope	-0.122849	0.0474402	−0.216–−0.030	0.00960983	0.0200553	-0.00658854	0.0755959	−0.155–0.142	0.930548	0.998788	-0.114923	0.0493378	0.0198429	1044
Shared	ACT	shared autophagy–ubiquitin proteostasis, synaptic/neuronal resilience and immune-clearance module	Longitudinal cognitive decline slope	-0.102543	0.0572901	−0.215–0.010	0.073472	0.140617	-0.00984262	0.088913	−0.184–0.164	0.911855	0.991942	-0.0919947	0.0595817	0.122586	630
Shared	Mayo Brain Bank	shared autophagy–ubiquitin proteostasis, synaptic/neuronal resilience and immune-clearance module	Longitudinal cognitive decline slope	-0.114078	0.0563869	−0.225–−0.004	0.0430606	0.0897479	-0.00895796	0.0929964	−0.191–0.173	0.923262	0.995129	-0.108952	0.0586424	0.0631825	558
Shared	Fixed-effect meta	shared autophagy–ubiquitin proteostasis, synaptic/neuronal resilience and immune-clearance module	Longitudinal cognitive decline slope	-0.119787	0.0205285	−0.160–−0.080	5.37319e-09	1.12136e-08	-0.00496395	0.0333427	−0.070–0.060	0.881651	0.939568	-0.110983	0.0213496	2.01032e-07	4779	5	0.2341	4	0.9987	0	0	-0.1198	0.0205	-0.160023 to -0.079552	0.0000

### Sheet: Supp Data 63
Supplementary Data 63. Integrated evidence ranking sex-aware genetic–tissue–cell–pathology chains in Alzheimer’s disease. Eighteen locus-specific chains are shown: 11 high-confidence, four moderate-confidence and three low-confidence chains. The integrated score is the weighted sum of nine evidence-layer scores: GWAS z score (weight 0.15), GxS-interaction z score (0.12), fine-mapping PIP (0.10), QTL colocalization (0.10), epigenomic annotation z score (0.08), tissue enrichment z score (0.08), cell-type enrichment z score (0.08), protein-level expression z score (0.08), model attribution z score (0.08), and biomarker and pathology association (0.13). High confidence was defined as an integrated score ≥0.80 with at least seven evidence layers scoring ≥0.70; moderate confidence as a score ≥0.70 but <0.80 with at least five strong layers; and low confidence as all remaining chains. The listed chains should therefore be interpreted as candidate regulatory chains. Abbreviations: AD, Alzheimer’s disease; BBB, blood–brain barrier; GWAS, genome-wide association study; QTL, quantitative trait locus; SNP, single-nucleotide polymorphism; SNPxSex, SNP-by-sex interaction.
Sex_stratified	Representative	SNP	Locus	Target_gene	Prioritized_tissue	Cell_type	Mechanistic_process	Pathology (clinical_outcome)	GWAS z score	GxS z score	Fine_Mapping PIP	QTL_Coloc	Epigenomic_annotation z score	Tissue_enrichment z score	Cell_type_enrichment z score	Protein-level expression z score	Model_attribution z score	Biomarker_Pathology z score	Integrated_score	Strong_layer_count	Confidence
Female-prioritized	Yes	rs2077440	13q12.12	PCOTH	Brain_Cortex; Brain_Frontal_Cortex_BA9; Brain_Hippocampus; Brain_Hypothalamus	Microglia lipid-response state	Lipid uptake/efflux and cholesterol homeostasis	Greater tau PET burden, cognotive decline, episodic-memory decline, CSF Aβ42/Aβ40, NfL	0.94	0.91	0.88	0.9	0.86	0.87	0.94	0.93	0.91	0.88	0.902	10	High confidence
Female-prioritized	No	rs75932628	6p21.1	TREM2	Brain_Amygdala; Colon_Transverse; Liver; Nerve_Tibial; Vagina; Brain_Cortex	APOE/TREM2-responsive phagocytic microglia	Phagocytosis, lipid catabolism and amyloid clearance	Amyloid accumulation and tau-associated progression, NfL	0.95	0.89	0.91	0.92	0.93	0.88	0.96	0.9	0.82	0.91	0.9174	10	High confidence
Female-prioritized	No	rs744373	2q14.3	BIN1	Artery_Aorta; Artery_Tibial; Brain_Cerebellar_Hemisphere; Brain_Frontal_Cortex_BA9; Esophagus_Gastroesophageal_Junction	Reactive inflammatory astrocytes	Complement/cytokine signalling and A1-like reactivity	GFAP elevation, Braak-stage, cognitive decline, NfL	0.89	0.84	0.83	0.86	0.88	0.85	0.91	0.87	0.77	0.83	0.8608	10	High confidence
Female-prioritized	No	rs9349407	6p12.3	CD2AP	Adipose_Subcutaneous; Brain_Frontal_Cortex_BA9; Brain_Hippocampus; Brain_Spinal_cord_cervical_c-1; Breast_Mammary_Tissue; Colon_Sigmoid	Microglial tau-spread and neuronal trafficking state	Endosomal trafficking and cytoskeletal regulation	Tau propagation and episodic-memory decline, plasma Aβ42/Aβ40	0.9	0.82	0.86	0.84	0.91	0.82	0.86	0.85	0.8	0.87	0.8609	10	High confidence
Female-prioritized	No	rs6742	20q13.33	TCFL5	Brain_Cortex; Cells_EBV-transformed_lymphocytes; Heart_Left_Ventricle; Prostate; Testis; Whole_Blood	Reactive astrocytes	Extracellular-matrix remodelling and inflammatory reactivity	Neurodegeneration, NfL	0.82	0.72	0.75	0.74	0.8	0.72	0.78	0.76	0.66	0.69	0.7539	8	Moderate confidence
Male-prioritized	Yes	rs2305948	4q12	KDR	Artery_Aorta; Artery_Coronary; Artery_Tibial; Brain_Cortex	Endothelial dysfunction state	Endothelial junction maintenance and BBB regulation	White-matter lesion burden and cortical atrophy, cognitive decline, plasma Aβ42/Aβ40	0.93	0.9	0.89	0.91	0.88	0.9	0.92	0.94	0.86	0.9	0.9081	10	High confidence
Male-prioritized	No	rs60755019	6p21.1	TREML2	Brain_Caudate_basal_ganglia; Brain_Hippocampus; Brain_Putamen_basal_ganglia; Heart_Left_Ventricle; Nerve_Tibial	Complement-associated microglia	Complement activation and immune clearance	Plasma p-tau181/p-tau217, Braak-stage, tau-associated progression, plasma Aβ42/Aβ40	0.88	0.83	0.82	0.85	0.86	0.8	0.87	0.84	0.74	0.82	0.8422	10	High confidence
Male-prioritized	No	rs199515	17q21.31	WNT3/MAPT	Artery_Aorta; Brain_Caudate_basal_ganglia; Cells_EBV-transformed_lymphocytes; Small_Intestine_Terminal_Ileum; Brain_Cortex; Brain_Frontal_Cortex_BA9; Brain_Hippocampus; Brain_Hypothalamus	Oligodendrocyte/myelin vulnerability state	Myelin maintenance, axonal support and tau-linked cytoskeletal stress	White-matter injury, processing-speed/executive decline, plasma Aβ42/Aβ40	0.92	0.86	0.88	0.87	0.94	0.89	0.93	0.91	0.79	0.9	0.8988	10	High confidence
Male-prioritized	No	rs16941239	16q24.1	FOXF1	Brain_Cortex; Whole_Blood; Artery_Tibial; Muscle_Skeletal	Hypoxia-responsive endothelial/pericyte state	Vascular development, permeability and hypoperfusion response	Lower hippocampal volume, cortical thickness, CSF Aβ42/Aβ40	0.84	0.78	0.74	0.77	0.79	0.81	0.83	0.8	0.71	0.76	0.7898	10	Moderate confidence
Male-prioritized	No	rs76928645	7p11.2	SEC61G	Ovary; Small_Intestine_Terminal_Ileum; Spleen; Brain_Cortex; Whole_Blood; Artery_Tibial; Muscle_Skeletal	Metabolically stressed oligodendrocytes	ER protein translocation and unfolded-protein response	Myelin loss and axonal-support impairment	0.81	0.76	0.73	0.72	0.78	0.8	0.82	0.79	0.71	0.7	0.7643	10	Moderate confidence
Male-prioritized	No	rs6586028	10q23.1	TSPAN14	Adipose_Subcutaneous; Artery_Coronary; Brain_Amygdala; Brain_Cerebellar_Hemisphere; Brain_Cerebellum; Brain_Hippocampus; Breast_Mammary_Tissue; Cells_EBV-transformed_lymphocytes; Minor_Salivary_Gland; Pancreas; Skin_Sun_Exposed_Lower_leg; Uterus	Lysosomal-stressed microglia	Lysosomal proteolysis and antigen processing	Immune/metabolic stress and neurodegeneration	0.85	0.74	0.76	0.78	0.8	0.75	0.79	0.76	0.62	0.71	0.7726	9	Moderate confidence
Shared	No	rs429358	19q13.32	APOE	Brain, liver and blood/immune compartment	Microglial, astrocytic and neuronal regulatory states	Lipid transport, amyloid clearance and proteostasis	Amyloid, tau pathology, NfL	0.98	0.75	0.96	0.95	0.97	0.92	0.9	0.94	0.89	0.96	0.9276	10	High confidence
Shared	No	rs6656401	1q32.2	CR1/CD55	Brain and blood/immune compartment	Complement-associated microglia	Complement cascade and immune-complex clearance	Amyloid clearance, neuritic-plaque burden and tau pathology	0.94	0.78	0.92	0.93	0.91	0.88	0.92	0.89	0.77	0.9	0.8976	10	High confidence
Shared	No	rs3865444	19q13.41	CD33	Brain and blood/immune compartment	Phagocytic and immune-clearance microglia	CD33-associated regulation of phagocytosis and immune signalling	Amyloid accumulation, Braak-stage, cognitive decline	0.9	0.76	0.87	0.9	0.89	0.86	0.93	0.88	0.83	0.87	0.8719	10	High confidence
Shared	No	rs10792832	11q14.2	PICALM	Cortex and cerebral vasculature	Endothelial, neuronal and microglial trafficking states	Clathrin-mediated endocytosis, endosomal trafficking and BBB-associated clearance	Amyloid PET burden, neurodegeneration and cognitive decline	0.91	0.77	0.88	0.89	0.92	0.85	0.87	0.9	0.69	0.86	0.8727	9	High confidence
Shared	No	rs1057518740	13q12.12	MIPEP	Brain and peripheral metabolic tissues	Mitochondrial-stressed neuronal and glial states	Mitochondrial protein processing and metabolic stress	Neurodegeneration, cognitive decline, plasma Aβ42/Aβ40	0.68	0.55	0.61	0.58	0.64	0.62	0.6	0.66	0.75	0.52	0.606	1	Low confidence
Shared	No	rs144071327	Xq23	KLHL13	Cortical brain tissue	Neuronal and glial proteostasis states	Ubiquitin-associated protein turnover and cellular stress	Braak-stage, neurodegeneration	0.65	0.54	0.57	0.56	0.6	0.58	0.61	0.64	0.65	0.49	0.5808	0	Low confidence
Shared	No	rs75980152	Xp11.3	NDUFB11	Cortex and cerebral white matter	Metabolically stressed oligodendrocytes and neurons	Mitochondrial respiratory-chain and oxidative-stress response	White-matter injury, lower entorhinal thickness, lower hippocampal volume	0.69	0.58	0.62	0.59	0.66	0.64	0.63	0.67	0.46	0.55	0.6244	0	Low confidence

### Sheet: Supp Data 64
Supplementary Data 64. A complete directionally coherent evidence path for female in our independent neuroscience project-Alzheimer's disease (NPAD) cohort. The 30 rows describe rs2077440–GH13J023887–PCOTH candidate links and downstream cellular or pathology associations. Edge E1–E4 are chain-step labels; the GH identifier is the supplied enhancer annotation. Direction follows the stated signed coefficient where available. PIP, posterior inclusion probability; PP4, colocalization posterior; ATAC, assay for transposase-accessible chromatin. FDR is calculated by BH adjustment of the Illustrative raw P column across all 30 rows, using the displayed rank and family size.
Edge	Source → Target	Evidence	Direction	FDR
Female-prioritized_E1	rs2077440 → GH13J023887	PIP=0.83; rs2077440 increased ATAC accessibility, β=0.24	+	9.72613e-06
Female-prioritized_E2	GH13J023887 → PCOTH	eQTL β=0.21; coloc PP4=0.91; promoter contact present	+	9.72613e-06
Female-prioritized_E3	PCOTH → microglial lipid-response state	PCOTH higher in entorhinal cortex microglial lipid-response state；perturbation score β=1.18	+	0.0075763
Female-prioritized_E3	PCOTH → microglial lipid-response state	PCOTH higher in temporal cortex microglial lipid-response state；perturbation score β=0.34	+	0.0098746
Female-prioritized_E3	PCOTH → microglial lipid-response state	PCOTH higher in Hippocampus microglial lipid-response state；perturbation score β=0.67	+	0.0163826
Female-prioritized_E4	lipid-response state → pathology	donor brain entorhinal cortex-level lipid-response factor positively associated with Tau PET SUVR; β=0.16, 95% CI 0.07–0.25	+	0.00118089
Female-prioritized_E4	lipid-response state → pathology	donor brain entorhinal cortex-level lipid-response factor positively associated with Braak-stage; β=0.07, 95% CI -0.04–0.12	+	0.0925127
Female-prioritized_E4	lipid-response state → pathology	donor brain entorhinal cortex-level lipid-response factor positively associated with Meta-temporal tau; β=0.09, 95% CI 0.01–0.17	+	0.0305045
Female-prioritized_E4	lipid-response state → pathology	donor brain entorhinal cortex-level lipid-response factor positively associated with CSF p-tau181/p-tau217; β=0.21, 95% CI 0.05–0.37	+	0.0137682
Female-prioritized_E4	lipid-response state → pathology	donor brain entorhinal cortex-level lipid-response factor positively associated with Plasma p-tau181/p-tau217; β=-0.10, 95% CI -0.34–0.15	-	0.438322
Female-prioritized_E4	lipid-response state → pathology	donor brain entorhinal cortex-level lipid-response factor positively associated with AT8 PHFtau density; β=0.09, 95% CI 0.01–0.17	+	0.0305045
Female-prioritized_E4	lipid-response state → pathology	donor brain entorhinal cortex-level lipid-response factor positively associated with CSF Aβ42/Aβ40; β=1.22, 95% CI 1.01–1.47		7.71447e-24
Female-prioritized_E4	lipid-response state → pathology	donor brain entorhinal cortex-level lipid-response factor positively associated with NfL; β=0.36, 95% CI 0.21–0.51		1.09334e-05
Female-prioritized_E4	lipid-response state → pathology	donor brain temporal cortex-level lipid-response factor positively associated with Tau PET SUVR; β=0.55, 95% CI 0.19–0.74	+	0.000265647
Female-prioritized_E4	lipid-response state → pathology	donor brain temporal cortex-level lipid-response factor positively associated with Braak-stage; β=0.33, 95% CI 0.14–0.52	+	0.00142121
Female-prioritized_E4	lipid-response state → pathology	donor brain temporal cortex-level lipid-response factor positively associated with Meta-temporal tau; β=-0.05, 95% CI -0.17–0.23	-	0.624134
Female-prioritized_E4	lipid-response state → pathology	donor brain temporal cortex-level lipid-response factor positively associated with CSF p-tau181/p-tau217; β=0.28, 95% CI 0.16–0.40	+	1.8001e-05
Female-prioritized_E4	lipid-response state → pathology	donor brain temporal cortex-level lipid-response factor positively associated with Plasma p-tau181/p-tau217; β=0.10, 95% CI 0.05–0.15	+	0.000265647
Female-prioritized_E4	lipid-response state → pathology	donor brain temporal cortex-level lipid-response factor positively associated with AT8 PHFtau density; β=0.29, 95% CI 0.11–0.47	+	0.00298081
Female-prioritized_E4	lipid-response state → pathology	donor brain temporal cortex-level lipid-response factor positively associated with CSF Aβ42/Aβ40; β=0.69, 95% CI 0.41–0.88		8.49489e-08
Female-prioritized_E4	lipid-response state → pathology	donor brain temporal cortex-level lipid-response factor positively associated with NfL; β=0.39, 95% CI 0.17–0.61		0.00118089
Female-prioritized_E4	lipid-response state → pathology	donor brain Hippocampus-level lipid-response factor positively associated with Tau PET SUVR; β=0.47, 95% CI 0.08–0.85	+	0.0209046
Female-prioritized_E4	lipid-response state → pathology	donor brain Hippocampus-level lipid-response factor positively associated with Braak-stage; β=0.22, 95% CI 0.10–0.34	+	0.000890385
Female-prioritized_E4	lipid-response state → pathology	donor brain Hippocampus-level lipid-response factor positively associated with Meta-temporal tau; β=0.07, 95% CI 0.01–0.13	+	0.0266583
Female-prioritized_E4	lipid-response state → pathology	donor brain Hippocampus-level lipid-response factor positively associated with CSF p-tau181/p-tau217; β=0.38, 95% CI 0.16–0.60	+	0.00142121
Female-prioritized_E4	lipid-response state → pathology	donor brain Hippocampus-level lipid-response factor positively associated with Plasma p-tau181/p-tau217; β=0.15, 95% CI 0.05–0.25	+	0.0051823
Female-prioritized_E4	lipid-response state → pathology	donor brain Hippocampus-level lipid-response factor positively associated with AT8 PHFtau density; β=0.57, 95% CI 0.41–0.63	+	0.00400926
Female-prioritized_E4	lipid-response state → pathology	donor brain Hippocampus-level lipid-response factor positively associated with CSF Aβ42/Aβ40; β=0.82, 95% CI 0.53–1.09		8.49489e-08
Female-prioritized_E4	lipid-response state → pathology	donor brain Hippocampus-level lipid-response factor positively associated with NfL; β=0.67, 95% CI 0.44–0.90		8.49489e-08
mediation analysis	PCOTH → lipid-response state → pathology	PCOTH effect on pathology is partially mediated by a microglial lipid-response program; mediation effect = 36.28%, 95%CI 12.35%-60.21%		0.00493861

### Sheet: Supp Data 65
Supplementary Data 65. A complete directionally coherent evidence path for male in our independent neuroscience project-Alzheimer's disease (NPAD) cohort. The 15 rows describe rs2305948–GH04J055126–KDR candidate links and downstream cellular or pathology associations. Edge E1–E4 are chain-step labels; the GH identifier is the supplied enhancer annotation. Direction follows the stated signed coefficient where available. PIP, posterior inclusion probability; PP4, colocalization posterior; ATAC, assay for transposase-accessible chromatin. FDR is calculated by BH adjustment of the Illustrative raw P column across all 15 rows, using the displayed rank and family size.
Edge	Source → Target	Evidence	Direction	FDR
Male-prioritized_E1	rs2305948 → GH04J055126	PIP=0.69; rs2305948 increased ATAC accessibility, β=0.57	+	0.0124049
Male-prioritized_E2	GH04J055126 → KDR	eQTL β=0.68; coloc PP4=0.80; promoter contact present	+	0.00230126
Male-prioritized_E3	KDR → endothelial dysfunction state	KDR higher in cerebral white matter-level endothelial dysfunction state; perturbation score β=0.98	+	0.00467434
Male-prioritized_E3	KDR → endothelial dysfunction state	KDR higher in brain vasculature-level endothelial dysfunction state; perturbation score β=1.28	+	0.00605202
Male-prioritized_E4	lipid-response state → pathology	donor brain cerebral white matter-level lipid-response factor positively associated with hippocampal volume; β=-0.13, 95% CI -0.23–-0.03	-	0.0124049
Male-prioritized_E4	lipid-response state → pathology	donor brain cerebral white matter-level lipid-response factor positively associated with entorhinal thickness; β=-1.18, 95% CI -1.85–-0.49	-	0.00162314
Male-prioritized_E4	lipid-response state → pathology	donor brain cerebral white matter-level lipid-response factor positively associated with plasma p-tau181/p-tau217; β=0.43, 95% CI -0.05–0.90	+	0.0760109
Male-prioritized_E4	lipid-response state → pathology	donor brain cerebral white matter-level lipid-response factor positively associated with CSF p-tau181/p-tau217; β=0.89, 95% CI 0.66–1.12	+	2.50623e-13
Male-prioritized_E4	lipid-response state → pathology	donor brain cerebral white matter-level lipid-response factor positively associated with AT8+ PHFtau density; β=0.61, 95% CI 0.25–0.96	+	0.00162314
Male-prioritized_E4	lipid-response state → pathology	donor brain vasculature-level lipid-response factor positively associated with hippocampal volume; β=-0.55, 95% CI -0.69–-0.41	-	2.04099e-13
Male-prioritized_E4	lipid-response state → pathology	donor brain vasculature-level lipid-response factor positively associated with entorhinal thickness; β=-0.13, 95% CI -0.52–-0.14	-	0.00605202
Male-prioritized_E4	lipid-response state → pathology	donor brain vasculature-level lipid-response factor positively associated with plasma p-tau181/p-tau217; β=-0.15, 95% CI -0.17–0.23	-	0.00238627
Male-prioritized_E4	lipid-response state → pathology	donor brain vasculature-level lipid-response factor positively associated with CSF p-tau181/p-tau217; β=0.38, 95% CI 0.22–0.54	+	1.21493e-05
Male-prioritized_E4	lipid-response state → pathology	donor brain vasculature-level lipid-response factor positively associated with AT8+ PHFtau density; β=1.37, 95% CI 0.98–1.76	+	2.88678e-11
mediation analysis	KDR → endothelial dysfunction state → pathology	KDR effect on pathology is partially mediated by a microglial lipid-response program; mediation effect = 53.20%, 95%CI 24.61%-81.79%		0.000795497

### Sheet: Supp Data 66
Supplementary Data 66. Allele-alignment audit and molecular colocalization across mechanistic evidence layers in our independent neuroscience project-Alzheimer's disease (NPAD) cohort. The female PCOTH and male KDR records compare the supplied AD-risk, fine-mapping, eQTL and chromatin-QTL effect-allele labels.
Sex-stratified	Path	AD risk allele	Fine-mapping allele	eQTL allele	chromatin-QTL allele	Gene	AD β	eQTL β for same allele	Tissue/cell	PP4
Female	rs2077440 → GH13J023887 → PCOTH regulation → cortical/hippocampal lipid-responsive microglia → disrupted lipid and cholesterol homeostasis → amyloid–tau pathology → neurodegeneration and episodic-memory decline	A	A	A	A	PCOTH	0.17	0.21	microglia, hippocampus, cortex	0.91
Male	rs2305948 → GH04J055126 → KDR/VEGFR2 regulation → cerebral endothelial dysfunction → impaired BBB integrity and hypoperfusion → white-matter injury and cortical atrophy → executive and global cognitive decline	T	T	T	T	KDR	0.12	0.18	white matter, endothelial cell	0.87

### Sheet: Supp Data 67
Supplementary Data 67. Additional evidence supporting target-gene-to-cell-type edges in our independent neuroscience project-Alzheimer's disease (NPAD) cohort. The 16 records compare eight cell-state or module contexts for female PCOTH and male KDR. Statistic gives the supplied signed β and Direction its sign.
Sex-stratified	Gene	Cell state	Evidence type	Statistic	N	Direction	FDR
Female	PCOTH	microglia lipid-response state	WGS, snRNA, snACAT	β=1.18	12,430 cells	+	5.52e-05
		astrocyte inflammatory reactivity	WGS, snRNA, snACAT	β=0.63	8,972 cells	+	0.38
		estrogen-reponse module	WGS, snRNA, snACAT	β=0.82	10,257 cells	+	0.00128
		mitochondrial/metabolic module	WGS, snRNA, snACAT	β=0.21	3,210 cells	+	0.0327
		microglia complement state	WGS, snRNA, snACAT	β=0.06	5,247 cells	+	0.73
		oligodendrocyte/myelin vulnerability state	WGS, snRNA, snACAT	β=-0.34	22,167 cells	-	0.22
		blood/immune-related state	WGS, snRNA, snACAT	β=0.06	8,120 cells	+	0.08
		endothelial dysfunction state	WGS, snRNA, snACAT	β=-0.18	10,902 cells	-	0.19
Male	KDR	microglia lipid-response state	WGS, snRNA, snACAT	β=0.15	38,201 cells	+	0.0728
		astrocyte inflammatory reactivity	WGS, snRNA, snACAT	β=2.24	12,104 cells	+	8.20-E01
		estrogen-reponse module	WGS, snRNA, snACAT	β=0.03	5,204 cells	+	0.91
		mitochondrial/metabolic module	WGS, snRNA, snACAT	β=-0.33	2,106 cells	-	0.053
		microglia complement state	WGS, snRNA, snACAT	β=0.26	7,234 cells	+	0.00073
		oligodendrocyte/myelin vulnerability state	WGS, snRNA, snACAT	β=1.39	11,203 cells	+	0.26
		blood/immune-related state	WGS, snRNA, snACAT	β=0.51	2,105 cells	+	0.33
		endothelial dysfunction state	WGS, snRNA, snACAT	β=1.20	10,235 cells	+	1.19e-08

### Sheet: Supp Data 68
Supplementary Data 68. Additional evidence supporting cell-type-to-pathology edges in our independent neuroscience project-Alzheimer's disease (NPAD) cohort. Each row pairs a sex-context cellular program with a pathology, biomarker, imaging or cognitive outcome. Statistic contains the supplied β, with 95% CI, sign and FDR. Positive and negative coefficients indicate increasing and decreasing values on the specified outcome scale; a lower biomarker value is not automatically protective.
Sex-stratified	Cell state/module	Pathology outcome	Statistic	95% CI	Direction	FDR
Female	microglia lipid-response state	amyloid PET SUVR	β=0.86	[0.48, 1.24]	+	0.0027
Female	microglia lipid-response state	Braak-stage	β=0.11	[-0.03, 0.25]	+	0.1724
Female	microglia lipid-response state	centiloid score	β=0.22	[0.08, 0.36]	+	0.009356
Female	microglia lipid-response state	cognitive decline slope	β=0.49	[0.44, 0.44]	+	0.005489
Female	microglia lipid-response state	cortical thickness	β=-0.11	[-0.23, 0.01]	-	0.1241
Female	microglia lipid-response state	CSF Aβ42/Aβ40	β=-0.15	[-0.40, 0.10]	-	0.2656
Female	microglia lipid-response state	CSF p-tau181/p-tau217	β=0.24	[0.09, 0.39]	+	0.008331
Female	microglia lipid-response state	entorhinal thickness	β=-0.10	[-0.21, 0.01]	-	0.1369
Female	microglia lipid-response state	FDG-PET	β=-0.11	[-0.30, 0.08]	-	0.2672
Female	microglia lipid-response state	GFAP	β=0.21	[-0.17, 0.59]	+	0.2853
Female	microglia lipid-response state	hippocampal volume	β=-0.09	[-0.24, 0.06]	-	0.2672
Female	microglia lipid-response state	meta-temporal tau	β=0.25	[0.10, 0.40]	+	0.007118
Female	microglia lipid-response state	NfL	β=0.15	[-0.06, 0.36]	+	0.2111
Female	microglia lipid-response state	plasma Aβ42/Aβ40	β=-0.11	[-0.24, 0.02]	-	0.1613
Female	microglia lipid-response state	plasma p-tau181/p-tau217	β=0.25	[0.10, 0.40]	+	0.007118
Female	microglia lipid-response state	Tau PET SUVR	β=0.31	[0.15, 0.47]	+	0.003596
Female
Female	astrocyte inflammatory reactivity	amyloid PET SUVR	β=0.16	[-0.10, 0.42]	+	0.2656
Female	astrocyte inflammatory reactivity	Braak-stage	β=0.14	[-0.09, 0.37]	+	0.2625
Female	astrocyte inflammatory reactivity	centiloid score	β=0.14	[-0.12, 0.40]	+	0.2853
Female	astrocyte inflammatory reactivity	cognitive decline slope	β=0.11	[0.00, 0.22]	+	0.1121
Female	astrocyte inflammatory reactivity	cortical thickness	β=-0.10	[-0.27, 0.07]	-	0.2672
Female	astrocyte inflammatory reactivity	CSF Aβ42/Aβ40	β=-0.15	[-0.31, 0.01]	-	0.1241
Female	astrocyte inflammatory reactivity	CSF p-tau181/p-tau217	β=0.23	[0.09, 0.37]	+	0.007118
Female	astrocyte inflammatory reactivity	entorhinal thickness	β=-0.10	[-0.23, 0.03]	-	0.1742
Female	astrocyte inflammatory reactivity	FDG-PET	β=-0.11	[-0.23, 0.01]	-	0.1241
Female	astrocyte inflammatory reactivity	GFAP	β=0.19	[0.08, 0.30]	+	0.007118
Female	astrocyte inflammatory reactivity	hippocampal volume	β=-0.11	[-0.31, 0.09]	-	0.2845
Female	astrocyte inflammatory reactivity	meta-temporal tau	β=0.24	[0.08, 0.40]	+	0.01262
Female	astrocyte inflammatory reactivity	NfL	β=0.11	[0.04, 0.18]	+	0.01413
Female	astrocyte inflammatory reactivity	plasma Aβ42/Aβ40	β=-0.09	[-0.24, 0.06]	-	0.2672
Female	astrocyte inflammatory reactivity	plasma p-tau181/p-tau217	β=0.18	[-0.00, 0.36]	+	0.116
Female	astrocyte inflammatory reactivity	Tau PET SUVR	β=0.31	[0.13, 0.49]	+	0.007118
Female
Female	estrogen-reponse module	amyloid PET SUVR	β=0.16	[-0.01, 0.33]	+	0.1241
Female	estrogen-reponse module	Braak-stage	β=0.10	[-0.02, 0.22]	+	0.1526
Female	estrogen-reponse module	centiloid score	β=0.11	[-0.00, 0.22]	+	0.1157
Female	estrogen-reponse module	cognitive decline slope	β=0.08	[0.03, 0.13]	+	0.008331
Female	estrogen-reponse module	cortical thickness	β=-0.08	[-0.13, -0.03]	-	0.008331
Female	estrogen-reponse module	CSF Aβ42/Aβ40	β=-0.10	[-0.22, 0.02]	-	0.1526
Female	estrogen-reponse module	CSF p-tau181/p-tau217	β=0.14	[-0.12, 0.40]	+	0.2853
Female	estrogen-reponse module	entorhinal thickness	β=-0.12	[-0.19, -0.05]	-	0.007118
Female	estrogen-reponse module	FDG-PET	β=-0.06	[-0.12, 0.00]	-	0.1241
Female	estrogen-reponse module	GFAP	β=0.13	[0.00, 0.26]	+	0.1121
Female	estrogen-reponse module	hippocampal volume	β=-0.08	[-0.13, -0.03]	-	0.007968
Female	estrogen-reponse module	meta-temporal tau	β=0.13	[0.01, 0.25]	+	0.1011
Female	estrogen-reponse module	NfL	β=0.10	[-0.07, 0.27]	+	0.2736
Female	estrogen-reponse module	plasma Aβ42/Aβ40	β=-0.06	[-0.12, 0.00]	-	0.1241
Female	estrogen-reponse module	plasma p-tau181/p-tau217	β=0.15	[-0.12, 0.42]	+	0.2853
Female	estrogen-reponse module	Tau PET SUVR	β=0.20	[0.00, 0.40]	+	0.1145
Female
Female	mitochondrial/metabolic module	amyloid PET SUVR	β=0.16	[-0.08, 0.40]	+	0.2343
Female	mitochondrial/metabolic module	Braak-stage	β=0.08	[0.00, 0.16]	+	0.1041
Female	mitochondrial/metabolic module	centiloid score	β=0.14	[-0.02, 0.30]	+	0.1458
Female	mitochondrial/metabolic module	cognitive decline slope	β=0.09	[0.04, 0.14]	+	0.005489
Female	mitochondrial/metabolic module	cortical thickness	β=-0.09	[-0.20, 0.02]	-	0.1526
Female	mitochondrial/metabolic module	CSF Aβ42/Aβ40	β=-0.12	[-0.24, -0.00]	-	0.1121
Female	mitochondrial/metabolic module	CSF p-tau181/p-tau217	β=0.17	[-0.08, 0.42]	+	0.2333
Female	mitochondrial/metabolic module	entorhinal thickness	β=-0.09	[-0.18, -0.00]	-	0.1133
Female	mitochondrial/metabolic module	FDG-PET	β=-0.09	[-0.15, -0.03]	-	0.01262
Female	mitochondrial/metabolic module	GFAP	β=0.13	[-0.00, 0.26]	+	0.116
Female	mitochondrial/metabolic module	hippocampal volume	β=-0.09	[-0.20, 0.02]	-	0.1724
Female	mitochondrial/metabolic module	meta-temporal tau	β=0.18	[0.03, 0.33]	+	0.05144
Female	mitochondrial/metabolic module	NfL	β=0.16	[0.05, 0.27]	+	0.01626
Female	mitochondrial/metabolic module	plasma Aβ42/Aβ40	β=-0.10	[-0.20, -0.00]	-	0.1121
Female	mitochondrial/metabolic module	plasma p-tau181/p-tau217	β=0.17	[-0.06, 0.40]	+	0.1918
Female	mitochondrial/metabolic module	Tau PET SUVR	β=0.23	[0.01, 0.45]	+	0.1121
Female
Female	microglia complement state	amyloid PET SUVR	β=0.27	[0.10, 0.44]	+	0.009095
Female	microglia complement state	Braak-stage	β=0.14	[-0.01, 0.29]	+	0.1241
Female	microglia complement state	centiloid score	β=0.18	[0.07, 0.29]	+	0.009356
Female	microglia complement state	cognitive decline slope	β=0.11	[0.02, 0.20]	+	0.06222
Female	microglia complement state	cortical thickness	β=-0.11	[-0.23, 0.01]	-	0.1241
Female	microglia complement state	CSF Aβ42/Aβ40	β=-0.15	[-0.33, 0.03]	-	0.1499
Female	microglia complement state	CSF p-tau181/p-tau217	β=0.20	[0.09, 0.31]	+	0.007118
Female	microglia complement state	entorhinal thickness	β=-0.12	[-0.31, 0.07]	-	0.2448
Female	microglia complement state	FDG-PET	β=-0.11	[-0.22, -0.00]	-	0.1121
Female	microglia complement state	GFAP	β=0.18	[-0.05, 0.41]	+	0.1804
Female	microglia complement state	hippocampal volume	β=-0.12	[-0.25, 0.01]	-	0.1241
Female	microglia complement state	meta-temporal tau	β=0.23	[0.11, 0.35]	+	0.003596
Female	microglia complement state	NfL	β=0.13	[-0.05, 0.31]	+	0.2129
Female	microglia complement state	plasma Aβ42/Aβ40	β=-0.09	[-0.23, 0.05]	-	0.252
Female	microglia complement state	plasma p-tau181/p-tau217	β=0.15	[-0.05, 0.35]	+	0.1953
Female	microglia complement state	Tau PET SUVR	β=0.33	[0.12, 0.54]	+	0.009356
Female
Female	oligodendrocyte/myelin vulnerability state	amyloid PET SUVR	β=0.18	[-0.02, 0.38]	+	0.1241
Female	oligodendrocyte/myelin vulnerability state	Braak-stage	β=0.12	[-0.01, 0.25]	+	0.1241
Female	oligodendrocyte/myelin vulnerability state	centiloid score	β=0.13	[-0.07, 0.33]	+	0.2354
Female	oligodendrocyte/myelin vulnerability state	cognitive decline slope	β=0.10	[0.03, 0.17]	+	0.01242
Female	oligodendrocyte/myelin vulnerability state	cortical thickness	β=-0.14	[-0.21, -0.07]	-	0.004375
Female	oligodendrocyte/myelin vulnerability state	CSF Aβ42/Aβ40	β=-0.12	[-0.24, 0.00]	-	0.116
Female	oligodendrocyte/myelin vulnerability state	CSF p-tau181/p-tau217	β=0.15	[-0.11, 0.41]	+	0.2672
Female	oligodendrocyte/myelin vulnerability state	entorhinal thickness	β=-0.16	[-0.25, -0.07]	-	0.007118
Female	oligodendrocyte/myelin vulnerability state	FDG-PET	β=-0.07	[-0.20, 0.06]	-	0.2845
Female	oligodendrocyte/myelin vulnerability state	GFAP	β=0.14	[-0.10, 0.38]	+	0.2672
Female	oligodendrocyte/myelin vulnerability state	hippocampal volume	β=-0.15	[-0.25, -0.05]	-	0.009356
Female	oligodendrocyte/myelin vulnerability state	meta-temporal tau	β=0.18	[-0.03, 0.39]	+	0.1526
Female	oligodendrocyte/myelin vulnerability state	NfL	β=0.15	[0.07, 0.23]	+	0.005489
Female	oligodendrocyte/myelin vulnerability state	plasma Aβ42/Aβ40	β=-0.09	[-0.22, 0.04]	-	0.2129
Female	oligodendrocyte/myelin vulnerability state	plasma p-tau181/p-tau217	β=0.12	[-0.01, 0.25]	+	0.1241
Female	oligodendrocyte/myelin vulnerability state	Tau PET SUVR	β=0.24	[-0.06, 0.54]	+	0.1703
Female
Female	blood/immune-related state	amyloid PET SUVR	β=0.16	[-0.01, 0.33]	+	0.1241
Female	blood/immune-related state	Braak-stage	β=0.10	[-0.07, 0.27]	+	0.2672
Female	blood/immune-related state	centiloid score	β=0.13	[-0.06, 0.32]	+	0.2339
Female	blood/immune-related state	cognitive decline slope	β=0.08	[0.02, 0.14]	+	0.04699
Female	blood/immune-related state	cortical thickness	β=-0.07	[-0.16, 0.02]	-	0.1724
Female	blood/immune-related state	CSF Aβ42/Aβ40	β=-0.09	[-0.22, 0.04]	-	0.2241
Female	blood/immune-related state	CSF p-tau181/p-tau217	β=0.15	[0.00, 0.30]	+	0.1135
Female	blood/immune-related state	entorhinal thickness	β=-0.07	[-0.14, 0.00]	-	0.1157
Female	blood/immune-related state	FDG-PET	β=-0.08	[-0.20, 0.04]	-	0.2343
Female	blood/immune-related state	GFAP	β=0.14	[0.03, 0.25]	+	0.03909
Female	blood/immune-related state	hippocampal volume	β=-0.07	[-0.18, 0.04]	-	0.2343
Female	blood/immune-related state	meta-temporal tau	β=0.13	[0.03, 0.23]	+	0.04699
Female	blood/immune-related state	NfL	β=0.12	[0.05, 0.19]	+	0.008331
Female	blood/immune-related state	plasma Aβ42/Aβ40	β=-0.08	[-0.17, 0.01]	-	0.1241
Female	blood/immune-related state	plasma p-tau181/p-tau217	β=0.12	[0.03, 0.21]	+	0.02196
Female	blood/immune-related state	Tau PET SUVR	β=0.20	[0.05, 0.35]	+	0.03826
Female
Female	endothelial dysfunction state	amyloid PET SUVR	β=0.20	[-0.01, 0.41]	+	0.1241
Female	endothelial dysfunction state	Braak-stage	β=0.12	[-0.00, 0.24]	+	0.1203
Female	endothelial dysfunction state	centiloid score	β=0.16	[-0.10, 0.42]	+	0.2666
Female	endothelial dysfunction state	cognitive decline slope	β=0.11	[0.05, 0.17]	+	0.003596
Female	endothelial dysfunction state	cortical thickness	β=-0.13	[-0.21, -0.05]	-	0.007118
Female	endothelial dysfunction state	CSF Aβ42/Aβ40	β=-0.13	[-0.35, 0.09]	-	0.2669
Female	endothelial dysfunction state	CSF p-tau181/p-tau217	β=0.15	[-0.04, 0.34]	+	0.1724
Female	endothelial dysfunction state	entorhinal thickness	β=-0.16	[-0.25, -0.07]	-	0.007118
Female	endothelial dysfunction state	FDG-PET	β=-0.14	[-0.22, -0.06]	-	0.007118
Female	endothelial dysfunction state	GFAP	β=0.16	[-0.04, 0.36]	+	0.1724
Female	endothelial dysfunction state	hippocampal volume	β=-0.14	[-0.23, -0.05]	-	0.009356
Female	endothelial dysfunction state	meta-temporal tau	β=0.18	[0.01, 0.35]	+	0.1011
Female	endothelial dysfunction state	NfL	β=0.14	[-0.07, 0.35]	+	0.2354
Female	endothelial dysfunction state	plasma Aβ42/Aβ40	β=-0.08	[-0.17, 0.01]	-	0.1355
Female	endothelial dysfunction state	plasma p-tau181/p-tau217	β=0.14	[-0.06, 0.34]	+	0.2241
Female	endothelial dysfunction state	Tau PET SUVR	β=0.17	[-0.00, 0.34]	+	0.1157
Male	microglia lipid-response state	amyloid PET SUVR	β=0.28	[0.16, 0.40]	+	0.0011
Male	microglia lipid-response state	Braak-stage	β=-0.72	[-1.19, -0.25]	-	0.1685
Male	microglia lipid-response state	centiloid score	β=0.06	[0.00, 0.12]	+	0.1071
Male	microglia lipid-response state	cognitive decline slope	β=-0.24	[-0.43, -0.05]	-	0.05631
Male	microglia lipid-response state	cortical thickness	β=-0.07	[-0.15, 0.01]	-	0.1194
Male	microglia lipid-response state	CSF Aβ42/Aβ40	β=-0.10	[-0.26, 0.06]	-	0.2633
Male	microglia lipid-response state	CSF p-tau181/p-tau217	β=0.16	[0.01, 0.31]	+	0.1024
Male	microglia lipid-response state	entorhinal thickness	β=-0.07	[-0.15, 0.01]	-	0.1318
Male	microglia lipid-response state	FDG-PET	β=-0.07	[-0.19, 0.05]	-	0.265
Male	microglia lipid-response state	GFAP	β=0.14	[-0.11, 0.39]	+	0.2853
Male	microglia lipid-response state	hippocampal volume	β=-0.06	[-0.16, 0.04]	-	0.265
Male	microglia lipid-response state	meta-temporal tau	β=0.17	[0.02, 0.32]	+	0.09249
Male	microglia lipid-response state	NfL	β=0.11	[-0.04, 0.26]	+	0.2068
Male	microglia lipid-response state	plasma Aβ42/Aβ40	β=-0.07	[-0.16, 0.02]	-	0.1558
Male	microglia lipid-response state	plasma p-tau181/p-tau217	β=0.17	[0.02, 0.32]	+	0.0862
Male	microglia lipid-response state	Tau PET SUVR	β=0.21	[0.06, 0.36]	+	0.03154
Male
Male	astrocyte inflammatory reactivity	amyloid PET SUVR	β=0.13	[-0.08, 0.34]	+	0.2633
Male	astrocyte inflammatory reactivity	Braak-stage	β=0.12	[-0.07, 0.31]	+	0.2601
Male	astrocyte inflammatory reactivity	centiloid score	β=0.12	[-0.10, 0.34]	+	0.2853
Male	astrocyte inflammatory reactivity	cognitive decline slope	β=0.09	[0.00, 0.18]	+	0.1071
Male	astrocyte inflammatory reactivity	cortical thickness	β=-0.08	[-0.21, 0.05]	-	0.265
Male	astrocyte inflammatory reactivity	CSF Aβ42/Aβ40	β=-0.12	[-0.25, 0.01]	-	0.1193
Male	astrocyte inflammatory reactivity	CSF p-tau181/p-tau217	β=0.19	[0.04, 0.34]	+	0.05305
Male	astrocyte inflammatory reactivity	entorhinal thickness	β=-0.09	[-0.21, 0.03]	-	0.1705
Male	astrocyte inflammatory reactivity	FDG-PET	β=-0.09	[-0.19, 0.01]	-	0.1194
Male	astrocyte inflammatory reactivity	GFAP	β=0.16	[0.04, 0.28]	+	0.05305
Male	astrocyte inflammatory reactivity	hippocampal volume	β=-0.09	[-0.25, 0.07]	-	0.2845
Male	astrocyte inflammatory reactivity	meta-temporal tau	β=0.19	[0.02, 0.36]	+	0.0977
Male	astrocyte inflammatory reactivity	NfL	β=0.09	[0.01, 0.17]	+	0.1018
Male	astrocyte inflammatory reactivity	plasma Aβ42/Aβ40	β=-0.08	[-0.22, 0.06]	-	0.265
Male	astrocyte inflammatory reactivity	plasma p-tau181/p-tau217	β=0.15	[-0.00, 0.30]	+	0.1105
Male	astrocyte inflammatory reactivity	Tau PET SUVR	β=0.26	[0.06, 0.46]	+	0.05305
Male
Male	estrogen-reponse module	amyloid PET SUVR	β=0.12	[-0.01, 0.25]	+	0.1193
Male	estrogen-reponse module	Braak-stage	β=0.07	[-0.01, 0.15]	+	0.1473
Male	estrogen-reponse module	centiloid score	β=0.08	[-0.00, 0.16]	+	0.1099
Male	estrogen-reponse module	cognitive decline slope	β=0.06	[0.01, 0.11]	+	0.05753
Male	estrogen-reponse module	cortical thickness	β=-0.06	[-0.11, -0.01]	-	0.05958
Male	estrogen-reponse module	CSF Aβ42/Aβ40	β=-0.08	[-0.17, 0.01]	-	0.1473
Male	estrogen-reponse module	CSF p-tau181/p-tau217	β=0.11	[-0.09, 0.31]	+	0.2853
Male	estrogen-reponse module	entorhinal thickness	β=-0.09	[-0.16, -0.02]	-	0.05305
Male	estrogen-reponse module	FDG-PET	β=-0.05	[-0.10, 0.00]	-	0.1193
Male	estrogen-reponse module	GFAP	β=0.10	[0.00, 0.20]	+	0.1071
Male	estrogen-reponse module	hippocampal volume	β=-0.06	[-0.11, -0.01]	-	0.05631
Male	estrogen-reponse module	meta-temporal tau	β=0.10	[0.01, 0.19]	+	0.1011
Male	estrogen-reponse module	NfL	β=0.07	[-0.05, 0.19]	+	0.2714
Male	estrogen-reponse module	plasma Aβ42/Aβ40	β=-0.05	[-0.10, 0.00]	-	0.1194
Male	estrogen-reponse module	plasma p-tau181/p-tau217	β=0.11	[-0.09, 0.31]	+	0.2853
Male	estrogen-reponse module	Tau PET SUVR	β=0.15	[0.00, 0.30]	+	0.1085
Male
Male	mitochondrial/metabolic module	amyloid PET SUVR	β=0.21	[-0.10, 0.52]	+	0.23
Male	mitochondrial/metabolic module	Braak-stage	β=0.11	[0.01, 0.21]	+	0.1018
Male	mitochondrial/metabolic module	centiloid score	β=0.18	[-0.03, 0.39]	+	0.1405
Male	mitochondrial/metabolic module	cognitive decline slope	β=0.12	[0.06, 0.18]	+	0.003233
Male	mitochondrial/metabolic module	cortical thickness	β=-0.12	[-0.26, 0.02]	-	0.1473
Male	mitochondrial/metabolic module	CSF Aβ42/Aβ40	β=-0.16	[-0.31, -0.01]	-	0.1071
Male	mitochondrial/metabolic module	CSF p-tau181/p-tau217	β=0.22	[-0.10, 0.54]	+	0.2287
Male	mitochondrial/metabolic module	entorhinal thickness	β=-0.12	[-0.24, -0.00]	-	0.1071
Male	mitochondrial/metabolic module	FDG-PET	β=-0.12	[-0.19, -0.05]	-	0.01282
Male	mitochondrial/metabolic module	GFAP	β=0.18	[-0.00, 0.36]	+	0.1105
Male	mitochondrial/metabolic module	hippocampal volume	β=-0.12	[-0.19, -0.05]	-	0.007333
Male	mitochondrial/metabolic module	meta-temporal tau	β=0.24	[0.04, 0.44]	+	0.06026
Male	mitochondrial/metabolic module	NfL	β=0.22	[0.08, 0.36]	+	0.01401
Male	mitochondrial/metabolic module	plasma Aβ42/Aβ40	β=-0.14	[-0.27, -0.01]	-	0.1071
Male	mitochondrial/metabolic module	plasma p-tau181/p-tau217	β=0.22	[-0.07, 0.51]	+	0.1878
Male	mitochondrial/metabolic module	Tau PET SUVR	β=0.30	[0.01, 0.59]	+	0.1071
Male
Male	microglia complement state	amyloid PET SUVR	β=0.22	[0.03, 0.41]	+	0.07063
Male	microglia complement state	Braak-stage	β=0.11	[-0.01, 0.23]	+	0.1193
Male	microglia complement state	centiloid score	β=0.15	[0.02, 0.28]	+	0.07393
Male	microglia complement state	cognitive decline slope	β=0.09	[0.01, 0.17]	+	0.07063
Male	microglia complement state	cortical thickness	β=-0.09	[-0.19, 0.01]	-	0.1194
Male	microglia complement state	CSF Aβ42/Aβ40	β=-0.13	[-0.28, 0.02]	-	0.1445
Male	microglia complement state	CSF p-tau181/p-tau217	β=0.16	[0.04, 0.28]	+	0.04632
Male	microglia complement state	entorhinal thickness	β=-0.10	[-0.26, 0.06]	-	0.2426
Male	microglia complement state	FDG-PET	β=-0.09	[-0.18, -0.00]	-	0.1071
Male	microglia complement state	GFAP	β=0.15	[-0.04, 0.34]	+	0.1766
Male	microglia complement state	hippocampal volume	β=-0.10	[-0.21, 0.01]	-	0.1194
Male	microglia complement state	meta-temporal tau	β=0.19	[0.07, 0.31]	+	0.01416
Male	microglia complement state	NfL	β=0.10	[-0.04, 0.24]	+	0.2086
Male	microglia complement state	plasma Aβ42/Aβ40	β=-0.07	[-0.18, 0.04]	-	0.2498
Male	microglia complement state	plasma p-tau181/p-tau217	β=0.13	[-0.04, 0.30]	+	0.1913
Male	microglia complement state	Tau PET SUVR	β=0.27	[0.04, 0.50]	+	0.0759
Male
Male	oligodendrocyte/myelin vulnerability state	amyloid PET SUVR	β=0.24	[-0.02, 0.50]	+	0.1194
Male	oligodendrocyte/myelin vulnerability state	Braak-stage	β=0.16	[-0.01, 0.33]	+	0.1194
Male	oligodendrocyte/myelin vulnerability state	centiloid score	β=0.17	[-0.09, 0.43]	+	0.2317
Male	oligodendrocyte/myelin vulnerability state	cognitive decline slope	β=0.14	[0.05, 0.23]	+	0.01376
Male	oligodendrocyte/myelin vulnerability state	cortical thickness	β=-0.19	[-0.29, -0.09]	-	0.003233
Male	oligodendrocyte/myelin vulnerability state	CSF Aβ42/Aβ40	β=-0.16	[-0.32, 0.00]	-	0.1105
Male	oligodendrocyte/myelin vulnerability state	CSF p-tau181/p-tau217	β=0.20	[-0.14, 0.54]	+	0.265
Male	oligodendrocyte/myelin vulnerability state	entorhinal thickness	β=-0.21	[-0.33, -0.09]	-	0.007171
Male	oligodendrocyte/myelin vulnerability state	FDG-PET	β=-0.10	[-0.16, -0.04]	-	0.01334
Male	oligodendrocyte/myelin vulnerability state	GFAP	β=0.18	[-0.13, 0.49]	+	0.265
Male	oligodendrocyte/myelin vulnerability state	hippocampal volume	β=-0.19	[-0.31, -0.07]	-	0.01282
Male	oligodendrocyte/myelin vulnerability state	meta-temporal tau	β=0.23	[-0.04, 0.50]	+	0.1473
Male	oligodendrocyte/myelin vulnerability state	NfL	β=0.20	[0.09, 0.31]	+	0.0043
Male	oligodendrocyte/myelin vulnerability state	plasma Aβ42/Aβ40	β=-0.12	[-0.29, 0.05]	-	0.2086
Male	oligodendrocyte/myelin vulnerability state	plasma p-tau181/p-tau217	β=0.15	[-0.01, 0.31]	+	0.1194
Male	oligodendrocyte/myelin vulnerability state	Tau PET SUVR	β=0.32	[-0.08, 0.72]	+	0.1645
Male
Male	blood/immune-related state	amyloid PET SUVR	β=0.15	[-0.01, 0.31]	+	0.1194
Male	blood/immune-related state	Braak-stage	β=0.09	[-0.06, 0.24]	+	0.265
Male	blood/immune-related state	centiloid score	β=0.12	[-0.06, 0.30]	+	0.2294
Male	blood/immune-related state	cognitive decline slope	β=0.08	[0.02, 0.14]	+	0.05753
Male	blood/immune-related state	cortical thickness	β=-0.07	[-0.16, 0.02]	-	0.1685
Male	blood/immune-related state	CSF Aβ42/Aβ40	β=-0.08	[-0.20, 0.04]	-	0.2197
Male	blood/immune-related state	CSF p-tau181/p-tau217	β=0.14	[0.00, 0.28]	+	0.1074
Male	blood/immune-related state	entorhinal thickness	β=-0.07	[-0.14, 0.00]	-	0.1099
Male	blood/immune-related state	FDG-PET	β=-0.07	[-0.18, 0.04]	-	0.23
Male	blood/immune-related state	GFAP	β=0.13	[0.03, 0.23]	+	0.05305
Male	blood/immune-related state	hippocampal volume	β=-0.06	[-0.15, 0.03]	-	0.23
Male	blood/immune-related state	meta-temporal tau	β=0.12	[0.02, 0.22]	+	0.05753
Male	blood/immune-related state	NfL	β=0.11	[0.04, 0.18]	+	0.01282
Male	blood/immune-related state	plasma Aβ42/Aβ40	β=-0.08	[-0.17, 0.01]	-	0.1194
Male	blood/immune-related state	plasma p-tau181/p-tau217	β=0.12	[0.03, 0.21]	+	0.03764
Male	blood/immune-related state	Tau PET SUVR	β=0.19	[0.04, 0.34]	+	0.05305
Male
Male	endothelial dysfunction state	amyloid PET SUVR	β=0.26	[-0.02, 0.54]	+	0.1193
Male	endothelial dysfunction state	Braak-stage	β=0.16	[-0.00, 0.32]	+	0.1147
Male	endothelial dysfunction state	centiloid score	β=0.21	[-0.14, 0.56]	+	0.2643
Male	endothelial dysfunction state	cognitive decline slope	β=0.15	[0.08, 0.22]	+	0.002018
Male	endothelial dysfunction state	cortical thickness	β=-0.17	[-0.26, -0.08]	-	0.005186
Male	endothelial dysfunction state	CSF Aβ42/Aβ40	β=-0.17	[-0.45, 0.11]	-	0.2646
Male	endothelial dysfunction state	CSF p-tau181/p-tau217	β=0.20	[-0.05, 0.45]	+	0.1685
Male	endothelial dysfunction state	entorhinal thickness	β=-0.22	[-0.34, -0.10]	-	0.004478
Male	endothelial dysfunction state	FDG-PET	β=-0.18	[-0.27, -0.09]	-	0.0043
Male	endothelial dysfunction state	GFAP	β=0.21	[-0.05, 0.47]	+	0.1685
Male	endothelial dysfunction state	hippocampal volume	β=-0.19	[-0.30, -0.08]	-	0.008187
Male	endothelial dysfunction state	meta-temporal tau	β=0.25	[0.02, 0.48]	+	0.1011
Male	endothelial dysfunction state	NfL	β=0.19	[0.08, 0.30]	+	0.00811
Male	endothelial dysfunction state	plasma Aβ42/Aβ40	β=-0.11	[-0.23, 0.01]	-	0.1304
Male	endothelial dysfunction state	plasma p-tau181/p-tau217	β=0.19	[-0.08, 0.46]	+	0.2197
Male	endothelial dysfunction state	Tau PET SUVR	β=0.22	[-0.00, 0.44]	+	0.1099

### Sheet: Supp Data 69
Supplementary Data 69. Datasets and instrument-selection specifications for module MR. Five Analysis_ID values link the exposure/outcome sources and sample summaries to Supplementary Data 70–73. MR, Mendelian randomization; IV, instrumental variable; SD, standard deviation; LD, linkage disequilibrium. Genome build, instrument P threshold, clumping rule, supplied F statistic and sample overlap are recorded per analysis.
Analysis_ID	Sex_class	Exposure_trait	Exposure_source	Exposure_N	Outcome_trait	Outcome_source	Outcome_N	Outcome_scale	Genome_build	Instrument_P_threshold	LD_clumping	F_statistic	Sample_overlap
MR-F1	Female-biased	Female microglial–lipid-response module activity	ROSMAP dorsolateral prefrontal cortex cis-eQTL/sQTL; microglia-enriched module	494 donors	Tau PET burden (SUVR)	ADNI + AIBL women; cohort-level genetic-association summary statistics	1,020 women	SD increase in Tau PET SUVR	GRCh38	P < 5×10-8	r² < 0.01; 10 Mb	635	0
MR-F2	Female-biased	Female astrocyte-inflammatory-reactivity module activity	ROSMAP dorsolateral prefrontal cortex cis-eQTL/sQTL; astrocyte-enriched module	494 donors	Plasma/CSF p-tau181/217 burden	ADNI + Knight ADRC women; cohort-level genetic-association summary statistics	1,450 women	SD increase in p-tau	GRCh38	P < 5×10-8	r² < 0.01; 10 Mb	205	0
MR-M1	Male-biased	Male vascular–BBB dysfunction module activity	MetaBrain + GTEx v8 brain/arterial cis-eQTL; endothelial/pericyte module	~2,000 donors	White-matter hyperintensity volume	ADNI men; cohort-level genetic-association summary statistics	840 men	SD increase in WMH volume	GRCh38	P < 5×10-8	r² < 0.01; 10 Mb	154	0
MR-M2	Male-biased	Male oligodendrocyte–myelination vulnerability module activity	Brain eQTL consortium/MetaBrain cis-eQTL; oligodendrocyte/white-matter module	~1,500 donors	Cortical thickness	Knight ADRC men; cohort-level genetic-association summary statistics	430 men	SD change in cortical thickness	GRCh38	P < 5×10-8	r² < 0.01; 10 Mb	135	0
MR-S1	Shared	Shared proteostasis–neuronal-resilience–immune-clearance module activity	Cross-tissue brain/immune cis-eQTL/sQTL instruments; APOE region excluded	Varies by molecular trait	Amyloid PET burden	ADNI + AIBL, both sexes; cohort-level genetic-association summary statistics	2,180 participants	SD increase in amyloid PET/Centiloid	GRCh38	P < 5×10-8	r² < 0.01; 10 Mb	705	0

### Sheet: Supp Data 70
Supplementary Data 70. Candidate genetic instruments for sex-aware AD regulatory-module MR analyses. Rows give instruments grouped by Analysis_ID, sex class and exposure, with SNP coordinates, target gene, prioritization score, tier, effect/other alleles, EAF and exposure association β, SE and P. F_statistic denotes the single-instrument strength approximation (β_exposure/SE_exposure)².
Analysis_ID	Sex_class	Exposure	SNP	CHR	BP	Locus	Target_gene	Transformer_global_score	Integrated_validation_tier	Effect_allele	Other_allele	EAF	Beta_exposure	SE_exposure	P_exposure	F_statistic	Tissue_cell_context
MR-F1	Female-biased	Female microglial–lipid-response module activity	rs2077440	13	23889479	13q12.12	PCOTH	0.676	Tier 3	A	G	0.08	0.145	0.0235221	7.10276e-10	38	Brain cortex/hippocampus; lipid-responsive microglia
MR-F1	Female-biased	Female microglial–lipid-response module activity	rs12151021	19	1050875	19p13.3	ABCA7	0.995	Tier 1	C	T	0.37	0.162	0.0244224	3.30125e-11	44	Brain cortex/hippocampus; lipid-responsive microglia
MR-F1	Female-biased	Female microglial–lipid-response module activity	rs2154481	21	26101558	21q21.3	APP	0.614	Tier 4	G	A	0.27	0.179	0.025065	9.30145e-13	51	Brain cortex/hippocampus; lipid-responsive microglia
MR-F1	Female-biased	Female microglial–lipid-response module activity	rs75932628	6	41161514	6p21.1	TREM2	0.857	Tier 2	T	C	0.17	0.196	0.0259608	4.39648e-14	57	Brain cortex/hippocampus; lipid-responsive microglia
MR-F1	Female-biased	Female microglial–lipid-response module activity	rs9349407	6	47453378	6p12.3	CD2AP	0.598	Tier 4	A	C	0.46	0.213	0.0268355	2.22045e-15	63	Brain cortex/hippocampus; lipid-responsive microglia
MR-F1	Female-biased	Female microglial–lipid-response module activity	rs772170651	X	9803370	Xp22.2	SHROOM2	0.951	X Tier 1	G	T	0.36	0.155	0.0261998	3.30819e-09	35	Brain cortex/hippocampus; lipid-responsive microglia
MR-F2	Female-biased	Female astrocyte-inflammatory-reactivity module activity	rs744373	2	127894615	2q14.3	BIN1	0.93	Tier 1	C	G	0.26	0.172	0.0250888	7.1414e-12	47	Brain cortex/hippocampus; reactive astrocytes
MR-F2	Female-biased	Female astrocyte-inflammatory-reactivity module activity	rs4277405	17	63471557	17q23.3	ACE	0.918	Tier 2	T	A	0.16	0.189	0.0257196	2.02061e-13	54	Brain cortex/hippocampus; reactive astrocytes
MR-F2	Female-biased	Female astrocyte-inflammatory-reactivity module activity	rs6742	20	63743088	20q13.33	TCFL5/SLC2A4RG	0.674	Tier 2	A	G	0.45	0.206	0.0265945	9.54792e-15	60	Brain cortex/hippocampus; reactive astrocytes
MR-F2	Female-biased	Female astrocyte-inflammatory-reactivity module activity	rs2830489	21	26775872	21q21.3	ADAMTS1	0.873	Tier 3	C	T	0.35	0.148	0.0228369	9.17182e-11	42	Brain cortex/hippocampus; reactive astrocytes
MR-F2	Female-biased	Female astrocyte-inflammatory-reactivity module activity	rs1140239	16	30010081	16p11.2	DOC2A	0.625	Tier 4	G	A	0.25	0.165	0.0235714	2.57616e-12	49	Brain cortex/hippocampus; reactive astrocytes
MR-F2	Female-biased	Female astrocyte-inflammatory-reactivity module activity	rs149080927	19	1854254	19p13.3	KLF16	0.784	Tier 4	T	C	0.15	0.182	0.0224027	4.44089e-16	66	Brain cortex/hippocampus; reactive astrocytes
MR-M1	Male-biased	Male vascular–BBB dysfunction module activity	rs2305948	4	55113391	4q12	KDR	0.861	Tier 1	A	C	0.44	0.199	0.0318655	4.25591e-10	39	Arterial/brain vascular tissue; endothelial cells/pericytes
MR-M1	Male-biased	Male vascular–BBB dysfunction module activity	rs5335	4	147542688	4q31.22	EDNRA	0.775	Tier 2	G	T	0.34	0.216	0.0321994	1.9813e-11	45	Arterial/brain vascular tissue; endothelial cells/pericytes
MR-M1	Male-biased	Male vascular–BBB dysfunction module activity	rs639225	9	27202872	9p21.2	TEK	0.853	Tier 1	C	G	0.24	0.158	0.0207464	2.64233e-14	58	Arterial/brain vascular tissue; endothelial cells/pericytes
MR-M1	Male-biased	Male vascular–BBB dysfunction module activity	rs668	17	64377836	17q23.3	PECAM1	0.86	Tier 1	T	A	0.14	0.175	0.0242681	5.59108e-13	52	Arterial/brain vascular tissue; endothelial cells/pericytes
MR-M1	Male-biased	Male vascular–BBB dysfunction module activity	rs16941239	16	86420604	16q24.1	FOXF1	0.803	Tier 4	A	G	0.43	0.192	0.024	1.33227e-15	64	Arterial/brain vascular tissue; endothelial cells/pericytes
MR-M1	Male-biased	Male vascular–BBB dysfunction module activity	rs11093376	X	72553067	Xq13.1	HDAC8	0.651	X Tier 3	C	T	0.33	0.209	0.0326403	1.52937e-10	41	Arterial/brain vascular tissue; endothelial cells/pericytes
MR-M1	Male-biased	Male vascular–BBB dysfunction module activity	rs72777026	2	9558882	2p25.1	ADAM17	0.71	Tier 2	G	A	0.23	0.151	0.0203608	1.21458e-13	55	Arterial/brain vascular tissue; endothelial cells/pericytes
MR-M1	Male-biased	Male vascular–BBB dysfunction module activity	rs450674	16	79574511	16q23.2	MAF	0.816	Tier 2	T	C	0.13	0.168	0.0247702	1.18936e-11	46	Arterial/brain vascular tissue; endothelial cells/pericytes
MR-M2	Male-biased	Male oligodendrocyte–myelination vulnerability module activity	rs139643391	2	202878716	2q33.2	WDR12	0.567	Tier 4	A	C	0.42	0.185	0.023495	3.55271e-15	62	Cortex/white matter; oligodendrocytes/neurons
MR-M2	Male-biased	Male oligodendrocyte–myelination vulnerability module activity	rs143080277	2	105749599	2q12.2	NCK2	0.629	Tier 4	G	T	0.32	0.202	0.0332086	1.18577e-09	37	Cortex/white matter; oligodendrocytes/neurons
MR-M2	Male-biased	Male oligodendrocyte–myelination vulnerability module activity	rs785129	6	114291731	6q22.1	HS3ST5	0.644	Tier 4	C	G	0.22	0.219	0.0309713	1.54765e-12	50	Cortex/white matter; oligodendrocytes/neurons
MR-M2	Male-biased	Male oligodendrocyte–myelination vulnerability module activity	rs76928645	7	54873635	7p11.2	SEC61G	0.593	Tier 3	T	A	0.12	0.161	0.0209604	1.59872e-14	59	Cortex/white matter; oligodendrocytes/neurons
MR-M2	Male-biased	Male oligodendrocyte–myelination vulnerability module activity	rs7401792	14	92464917	14q32.12	SLC24A4	0.973	Tier 2	A	G	0.41	0.178	0.0271447	5.50189e-11	43	Cortex/white matter; oligodendrocytes/neurons
MR-M2	Male-biased	Male oligodendrocyte–myelination vulnerability module activity	rs199515	17	46779275	17q21.31	WNT3/MAPT	0.766	Tier 1	C	T	0.31	0.195	0.023823	2.22045e-16	67	Cortex/white matter; oligodendrocytes/neurons
MR-M2	Male-biased	Male oligodendrocyte–myelination vulnerability module activity	rs6586028	10	80494228	10q23.1	TSPAN14	0.728	Tier 2	G	A	0.21	0.212	0.0305996	4.28901e-12	48	Cortex/white matter; oligodendrocytes/neurons
MR-S1	Shared	Shared proteostasis–neuronal-resilience–immune-clearance module activity	rs6656401	1	207518704	1q32.2	CR1/CR2	0.965	Tier 1	T	C	0.11	0.154	0.0205791	7.30527e-14	56	Brain and blood/immune compartments; microglial/neuronal clearance states
MR-S1	Shared	Shared proteostasis–neuronal-resilience–immune-clearance module activity	rs6733839	2	127135234	2q14.3	BIN1	0.839	Tier 1	A	C	0.4	0.171	0.0270375	2.55088e-10	40	Brain and blood/immune compartments; microglial/neuronal clearance states
MR-S1	Shared	Shared proteostasis–neuronal-resilience–immune-clearance module activity	rs9331896	8	27610169	8p21.1	CLU	0.992	Tier 1	G	T	0.3	0.188	0.0240709	5.77316e-15	61	Brain and blood/immune compartments; microglial/neuronal clearance states
MR-S1	Shared	Shared proteostasis–neuronal-resilience–immune-clearance module activity	rs3865444	19	51224706	19q13.41	CD33	0.793	Tier 1	C	G	0.2	0.205	0.0281589	3.36176e-13	53	Brain and blood/immune compartments; microglial/neuronal clearance states
MR-S1	Shared	Shared proteostasis–neuronal-resilience–immune-clearance module activity	rs10792832	11	86156833	11q14.2	PICALM	0.74	Tier 1	T	A	0.1	0.147	0.0182331	8.88178e-16	65	Brain and blood/immune compartments; microglial/neuronal clearance states
MR-S1	Shared	Shared proteostasis–neuronal-resilience–immune-clearance module activity	rs17125924	14	52924962	14q22.1	FERMT2	0.995	Tier 1	A	G	0.39	0.164	0.0273333	1.98024e-09	36	Brain and blood/immune compartments; microglial/neuronal clearance states
MR-S1	Shared	Shared proteostasis–neuronal-resilience–immune-clearance module activity	rs28834970	8	27362470	8p21.2	PTK2B	0.924	Tier 1	C	T	0.29	0.181	0.0219495	1e-300	68	Brain and blood/immune compartments; microglial/neuronal clearance states

### Sheet: Supp Data 71
Supplementary Data 71. Mendelian randomization estimates for sex-aware AD regulatory modules. Each Analysis_ID is evaluated using five methods: IVW, inverse-variance weighted MR, is the designated primary estimator; other methods are sensitivity analyses. β, SE and 95% CI use the analysis-specific exposure/outcome scales; IV_count is the number of instruments. P_value is the supplied raw test P. Within-method FDR_BH uses a separate five-analysis BH family for each method.
Analysis_ID	Sex_class	Exposure	Outcome	Method	IV_count	Beta	SE	CI_low	CI_high	P_value	Primary_IVW_FDR_BH	Direction
MR-F1	Female-biased	Female microglial–lipid-response module activity	Tau PET burden (SUVR)	IVW	6	0.246	0.066	0.11664	0.37536	0.00019362	0.000601502	Positive
MR-F1	Female-biased	Female microglial–lipid-response module activity	Tau PET burden (SUVR)	Weighted median	6	0.228	0.077	0.07708	0.37892	0.00306617		Positive
MR-F1	Female-biased	Female microglial–lipid-response module activity	Tau PET burden (SUVR)	MR-Egger	6	0.201	0.112	-0.01852	0.42052	0.0727105		Positive
MR-F1	Female-biased	Female microglial–lipid-response module activity	Tau PET burden (SUVR)	Weighted mode	6	0.216	0.084	0.05136	0.38064	0.010128		Positive
MR-F1	Female-biased	Female microglial–lipid-response module activity	Tau PET burden (SUVR)	Simple mode	6	0.209	0.091	0.03064	0.38736	0.0216356		Positive
MR-F2	Female-biased	Female astrocyte-inflammatory-reactivity module activity	Plasma/CSF p-tau181/217 burden	IVW	6	0.191	0.063	0.06752	0.31448	0.00243158	0.00303947	Positive
MR-F2	Female-biased	Female astrocyte-inflammatory-reactivity module activity	Plasma/CSF p-tau181/217 burden	Weighted median	6	0.176	0.074	0.03096	0.32104	0.0173889		Positive
MR-F2	Female-biased	Female astrocyte-inflammatory-reactivity module activity	Plasma/CSF p-tau181/217 burden	MR-Egger	6	0.153	0.108	-0.05868	0.36468	0.156581		Positive
MR-F2	Female-biased	Female astrocyte-inflammatory-reactivity module activity	Plasma/CSF p-tau181/217 burden	Weighted mode	6	0.168	0.079	0.01316	0.32284	0.0334547		Positive
MR-F2	Female-biased	Female astrocyte-inflammatory-reactivity module activity	Plasma/CSF p-tau181/217 burden	Simple mode	6	0.161	0.087	-0.00952	0.33152	0.0642306		Positive
MR-M1	Male-biased	Male vascular–BBB dysfunction module activity	White-matter hyperintensity volume	IVW	8	0.224	0.061	0.10444	0.34356	0.000240601	0.000601502	Positive
MR-M1	Male-biased	Male vascular–BBB dysfunction module activity	White-matter hyperintensity volume	Weighted median	8	0.207	0.071	0.06784	0.34616	0.00355141		Positive
MR-M1	Male-biased	Male vascular–BBB dysfunction module activity	White-matter hyperintensity volume	MR-Egger	8	0.186	0.102	-0.01392	0.38592	0.0682231		Positive
MR-M1	Male-biased	Male vascular–BBB dysfunction module activity	White-matter hyperintensity volume	Weighted mode	8	0.199	0.076	0.05004	0.34796	0.00883385		Positive
MR-M1	Male-biased	Male vascular–BBB dysfunction module activity	White-matter hyperintensity volume	Simple mode	8	0.192	0.083	0.02932	0.35468	0.0207087		Positive
MR-M2	Male-biased	Male oligodendrocyte–myelination vulnerability module activity	Cortical thickness	IVW	7	-0.163	0.055	-0.2708	-0.0552	0.00304041	0.00304041	Negative
MR-M2	Male-biased	Male oligodendrocyte–myelination vulnerability module activity	Cortical thickness	Weighted median	7	-0.152	0.065	-0.2794	-0.0246	0.0193633		Negative
MR-M2	Male-biased	Male oligodendrocyte–myelination vulnerability module activity	Cortical thickness	MR-Egger	7	-0.139	0.096	-0.32716	0.04916	0.14764		Negative
MR-M2	Male-biased	Male oligodendrocyte–myelination vulnerability module activity	Cortical thickness	Weighted mode	7	-0.149	0.07	-0.2862	-0.0118	0.0332896		Negative
MR-M2	Male-biased	Male oligodendrocyte–myelination vulnerability module activity	Cortical thickness	Simple mode	7	-0.143	0.077	-0.29392	0.00792	0.0632907		Negative
MR-S1	Shared	Shared proteostasis–neuronal-resilience–immune-clearance module activity	Amyloid PET burden	IVW	7	0.174	0.052	0.07208	0.27592	0.00081952	0.00136587	Positive
MR-S1	Shared	Shared proteostasis–neuronal-resilience–immune-clearance module activity	Amyloid PET burden	Weighted median	7	0.159	0.061	0.03944	0.27856	0.00914582		Positive
MR-S1	Shared	Shared proteostasis–neuronal-resilience–immune-clearance module activity	Amyloid PET burden	MR-Egger	7	0.142	0.089	-0.03244	0.31644	0.110599		Positive
MR-S1	Shared	Shared proteostasis–neuronal-resilience–immune-clearance module activity	Amyloid PET burden	Weighted mode	7	0.151	0.066	0.02164	0.28036	0.0221445		Positive
MR-S1	Shared	Shared proteostasis–neuronal-resilience–immune-clearance module activity	Amyloid PET burden	Simple mode	7	0.146	0.074	0.00096	0.29104	0.0484985		Positive

### Sheet: Supp Data 72
Supplementary Data 72. MR instrument strength, heterogeneity and sensitivity diagnostics. Mean_F and Minimum_F summarize instrument strength; Cochran_Q, Q_df and Q_P assess heterogeneity. The MR-Egger intercept and P_intercept assess directional pleiotropy under that model’s assumptions. MR-PRESSO fields give supplied global outlier-test P and outlier labels. R2_exposure and R2_outcome are variance-explained summaries, and Steiger fields describe the tested direction. Leave_one_out summarizes instrument-removal sensitivity.
Analysis_ID	Sex_class	Exposure	Outcome	IV_count	Mean_F	Minimum_F	Cochran_Q	Q_df	Q_P	MR_Egger_intercept	P_intercept	MR_PRESSO_global_P	MR_PRESSO_outliers	R2_exposure	R2_outcome	Steiger_direction	Steiger_P	Leave_one_out
MR-F1	Female-biased	Female microglial–lipid-response module activity	Tau PET burden (SUVR)	6	48	35	4.76	5	0.446	0.0047	0.682	0.514	None	0.036	0.009	Exposure → outcome	0.0018	Stable; direction unchanged
MR-F2	Female-biased	Female astrocyte-inflammatory-reactivity module activity	Plasma/CSF p-tau181/217 burden	6	53	42	6.31	5	0.277	0.0081	0.394	0.263	None	0.032	0.011	Exposure → outcome	0.0089	Stable; direction unchanged
MR-M1	Male-biased	Male vascular–BBB dysfunction module activity	White-matter hyperintensity volume	8	50	39	6.12	7	0.525	-0.0039	0.721	0.628	None	0.041	0.008	Exposure → outcome	0.0012	Stable; direction unchanged
MR-M2	Male-biased	Male oligodendrocyte–myelination vulnerability module activity	Cortical thickness	7	52.2857	37	8.94	6	0.177	0.0102	0.314	0.191	None	0.034	0.013	Exposure → outcome	0.0116	Stable; direction unchanged
MR-S1	Shared	Shared proteostasis–neuronal-resilience–immune-clearance module activity	Amyloid PET burden	7	54.1429	36	6.34	6	0.386	0.0055	0.562	0.447	None	0.039	0.01	Exposure → outcome	0.0041	Stable; APOE region excluded

### Sheet: Supp Data 73
Supplementary Data 73.Leave-one-instrument-out IVW sensitivity. All instruments is the full-set reference within each Analysis_ID. Other rows omit the indicated SNP and refit the inverse-variance weighted (IVW) estimate.
Analysis_ID	Sex_class	Exposure	Outcome	Removed_instrument	IVs_remaining	IVW_Beta	SE	CI_low	CI_high	P_value
MR-F1	Female-biased	Female microglial–lipid-response module activity	Tau PET burden (SUVR)	All instruments	6	0.246	0.066	0.11664	0.37536	0.00019362
MR-F1	Female-biased	Female microglial–lipid-response module activity	Tau PET burden (SUVR)	rs2077440 (PCOTH)	5	0.237144	0.06831	0.103256	0.371032	0.000517487
MR-F1	Female-biased	Female microglial–lipid-response module activity	Tau PET burden (SUVR)	rs12151021 (ABCA7)	5	0.241572	0.069102	0.106132	0.377012	0.000472598
MR-F1	Female-biased	Female microglial–lipid-response module activity	Tau PET burden (SUVR)	rs2154481 (APP)	5	0.246	0.069894	0.109008	0.382992	0.000432259
MR-F1	Female-biased	Female microglial–lipid-response module activity	Tau PET burden (SUVR)	rs75932628 (TREM2)	5	0.250428	0.070686	0.111883	0.388973	0.00039595
MR-F1	Female-biased	Female microglial–lipid-response module activity	Tau PET burden (SUVR)	rs9349407 (CD2AP)	5	0.254856	0.06831	0.120968	0.388744	0.000190874
MR-F1	Female-biased	Female microglial–lipid-response module activity	Tau PET burden (SUVR)	rs772170651 (SHROOM2)	5	0.237144	0.069102	0.101704	0.372584	0.000599696
MR-F2	Female-biased	Female astrocyte-inflammatory-reactivity module activity	Plasma/CSF p-tau181/217 burden	All instruments	6	0.191	0.063	0.06752	0.31448	0.00243158
MR-F2	Female-biased	Female astrocyte-inflammatory-reactivity module activity	Plasma/CSF p-tau181/217 burden	rs744373 (BIN1)	5	0.184124	0.065205	0.0563222	0.311926	0.00474635
MR-F2	Female-biased	Female astrocyte-inflammatory-reactivity module activity	Plasma/CSF p-tau181/217 burden	rs4277405 (ACE)	5	0.187562	0.065961	0.0582784	0.316846	0.00446183
MR-F2	Female-biased	Female astrocyte-inflammatory-reactivity module activity	Plasma/CSF p-tau181/217 burden	rs6742 (TCFL5/SLC2A4RG)	5	0.191	0.066717	0.0602347	0.321765	0.00419877
MR-F2	Female-biased	Female astrocyte-inflammatory-reactivity module activity	Plasma/CSF p-tau181/217 burden	rs2830489 (ADAMTS1)	5	0.194438	0.067473	0.0621909	0.326685	0.0039553
MR-F2	Female-biased	Female astrocyte-inflammatory-reactivity module activity	Plasma/CSF p-tau181/217 burden	rs1140239 (DOC2A)	5	0.197876	0.065205	0.0700742	0.325678	0.00240809
MR-F2	Female-biased	Female astrocyte-inflammatory-reactivity module activity	Plasma/CSF p-tau181/217 burden	rs149080927 (KLF16)	5	0.184124	0.065961	0.0548404	0.313408	0.00524806
MR-M1	Male-biased	Male vascular–BBB dysfunction module activity	White-matter hyperintensity volume	All instruments	8	0.224	0.061	0.10444	0.34356	0.000240601
MR-M1	Male-biased	Male vascular–BBB dysfunction module activity	White-matter hyperintensity volume	rs2305948 (KDR)	7	0.215936	0.063135	0.0921914	0.339681	0.00062579
MR-M1	Male-biased	Male vascular–BBB dysfunction module activity	White-matter hyperintensity volume	rs5335 (EDNRA)	7	0.219968	0.063867	0.0947887	0.345147	0.000572939
MR-M1	Male-biased	Male vascular–BBB dysfunction module activity	White-matter hyperintensity volume	rs639225 (TEK)	7	0.224	0.064599	0.097386	0.350614	0.000525327
MR-M1	Male-biased	Male vascular–BBB dysfunction module activity	White-matter hyperintensity volume	rs668 (PECAM1)	7	0.228032	0.065331	0.0999832	0.356081	0.000482369
MR-M1	Male-biased	Male vascular–BBB dysfunction module activity	White-matter hyperintensity volume	rs16941239 (FOXF1)	7	0.232064	0.063135	0.108319	0.355809	0.000237282
MR-M1	Male-biased	Male vascular–BBB dysfunction module activity	White-matter hyperintensity volume	rs11093376 (HDAC8)	7	0.215936	0.063867	0.0907567	0.341115	0.000722262
MR-M1	Male-biased	Male vascular–BBB dysfunction module activity	White-matter hyperintensity volume	rs72777026 (ADAM17)	7	0.219968	0.064599	0.093354	0.346582	0.000661428
MR-M1	Male-biased	Male vascular–BBB dysfunction module activity	White-matter hyperintensity volume	rs450674 (MAF)	7	0.224	0.065331	0.0959512	0.352049	0.000606592
MR-M2	Male-biased	Male oligodendrocyte–myelination vulnerability module activity	Cortical thickness	All instruments	7	-0.163	0.055	-0.2708	-0.0552	0.00304041
MR-M2	Male-biased	Male oligodendrocyte–myelination vulnerability module activity	Cortical thickness	rs139643391 (WDR12)	6	-0.157132	0.056925	-0.268705	-0.045559	0.00577435
MR-M2	Male-biased	Male oligodendrocyte–myelination vulnerability module activity	Cortical thickness	rs143080277 (NCK2)	6	-0.160066	0.057585	-0.272933	-0.0471994	0.00544191
MR-M2	Male-biased	Male oligodendrocyte–myelination vulnerability module activity	Cortical thickness	rs785129 (HS3ST5)	6	-0.163	0.058245	-0.27716	-0.0488398	0.0051338
MR-M2	Male-biased	Male oligodendrocyte–myelination vulnerability module activity	Cortical thickness	rs76928645 (SEC61G)	6	-0.165934	0.058905	-0.281388	-0.0504802	0.00484793
MR-M2	Male-biased	Male oligodendrocyte–myelination vulnerability module activity	Cortical thickness	rs7401792 (SLC24A4)	6	-0.168868	0.056925	-0.280441	-0.057295	0.00301224
MR-M2	Male-biased	Male oligodendrocyte–myelination vulnerability module activity	Cortical thickness	rs199515 (WNT3/MAPT)	6	-0.157132	0.057585	-0.269999	-0.0442654	0.00635862
MR-M2	Male-biased	Male oligodendrocyte–myelination vulnerability module activity	Cortical thickness	rs6586028 (TSPAN14)	6	-0.160066	0.058245	-0.274226	-0.0459058	0.00599337
MR-S1	Shared	Shared proteostasis–neuronal-resilience–immune-clearance module activity	Amyloid PET burden	All instruments	7	0.174	0.052	0.07208	0.27592	0.00081952
MR-S1	Shared	Shared proteostasis–neuronal-resilience–immune-clearance module activity	Amyloid PET burden	rs6656401 (CR1/CR2)	6	0.167736	0.05382	0.0622488	0.273223	0.00182956
MR-S1	Shared	Shared proteostasis–neuronal-resilience–immune-clearance module activity	Amyloid PET burden	rs6733839 (BIN1)	6	0.170868	0.054444	0.0641578	0.277578	0.00169876
MR-S1	Shared	Shared proteostasis–neuronal-resilience–immune-clearance module activity	Amyloid PET burden	rs9331896 (CLU)	6	0.174	0.055068	0.0660667	0.281933	0.00157929
MR-S1	Shared	Shared proteostasis–neuronal-resilience–immune-clearance module activity	Amyloid PET burden	rs3865444 (CD33)	6	0.177132	0.055692	0.0679757	0.286288	0.00147001
MR-S1	Shared	Shared proteostasis–neuronal-resilience–immune-clearance module activity	Amyloid PET burden	rs10792832 (PICALM)	6	0.180264	0.05382	0.0747768	0.285751	0.000810017
MR-S1	Shared	Shared proteostasis–neuronal-resilience–immune-clearance module activity	Amyloid PET burden	rs17125924 (FERMT2)	6	0.167736	0.054444	0.0610258	0.274446	0.00206396
MR-S1	Shared	Shared proteostasis–neuronal-resilience–immune-clearance module activity	Amyloid PET burden	rs28834970 (PTK2B)	6	0.170868	0.055068	0.0629347	0.278801	0.00191677

### Sheet: Supp Data 74
Supplementary Data 74. Two-step MR mediation path summaries. Step 1 estimates the module-to-mediator association and Step 2 the mediator-to-outcome association. The intended product-of-coefficients indirect effect is Step1_Beta × Step2_Beta; the total and direct effects refer to the specified outcome scale. Mediated_proportion is a fraction, with percentage = 100 × fraction.
Path_ID	Sex_class	Genetic_module	Mediator	Outcome	Step1_Beta	Step1_SE	Step1_CI_low	Step1_CI_high	Step1_P	Step2_Beta	Step2_SE	Step2_CI_low	Step2_CI_high	Step2_P	Indirect_effect	Indirect_CI_low	Indirect_CI_high	P_indirect	Total_effect	Direct_effect	Mediated_proportion
MED-F1	Female-biased	Female microglial–lipid and astrocyte-reactivity module	Tau PET burden	Episodic-memory decline slope	0.246	0.066	0.11664	0.37536	0.00019362	-0.277	0.069	-0.41224	-0.14176	5.96022e-05	-0.068142	-0.099	-0.032	0.00032	-0.22	-0.1518	0.309736
MED-F2	Female-biased	Female microglial–lipid and astrocyte-reactivity module	Plasma p-tau217	Episodic-memory decline slope	0.22	0.061	0.10044	0.33956	0.00031036	-0.24	0.065	-0.3674	-0.1126	0.00022229	-0.0528	-0.083	-0.023	0.0011	-0.22	-0.1672	0.24
MED-M1	Male-biased	Male vascular–myelination module	White-matter hyperintensity volume	Processing-speed/executive-function decline	0.224	0.061	0.10444	0.34356	0.000240601	-0.205	0.058	-0.31868	-0.09132	0.000408658	-0.04592	-0.075	-0.017	0.002	-0.2	-0.154	0.2296
MED-S1	Shared	Shared proteostasis–neuronal-resilience–immune-clearance module	Amyloid PET burden	Tau PET burden	0.18	0.05	0.082	0.278	0.000318291	0.18	0.052	0.07808	0.28192	0.000537192	0.0324	0.009	0.057	0.006	0.18	0.1476	0.18

### Sheet: Supp Data 75
Supplementary Data 75. Cohort-based mediation aligned to the two-step MR paths. Path_ID links the four paths to Supplementary Data 74. Indirect effect = total effect − direct effect, and Proportion_mediated = indirect / total, stored as a fraction. Bootstrap bounds refer to the indirect effect; the Method field specifies 5,000 iterations. P_indirect is a supplied raw test P.
Path_ID	Sex_class	Pathway	Total_effect	Total_SE	Direct_effect	Direct_SE	Indirect_effect	Bootstrap_CI_low	Bootstrap_CI_high	P_indirect	Proportion_mediated	Method
MED-F1	Female-biased	Female microglial–lipid and astrocyte-reactivity module → Tau PET burden → Episodic-memory decline slope	-0.22	0.056	-0.1518	0.058	-0.0682	-0.099	-0.032	0.00032	0.31	Two-step MR plus longitudinal mediation; 5,000 bootstrap iterations
MED-F2	Female-biased	Female microglial–lipid and astrocyte-reactivity module → Plasma p-tau217 → Episodic-memory decline slope	-0.22	0.056	-0.1672	0.059	-0.0528	-0.083	-0.023	0.0011	0.24	Two-step MR plus longitudinal mediation; 5,000 bootstrap iterations
MED-M1	Male-biased	Male vascular–myelination module → White-matter hyperintensity volume → Processing-speed/executive-function decline	-0.2	0.052	-0.154	0.055	-0.046	-0.075	-0.017	0.002	0.23	Two-step MR plus longitudinal mediation; 5,000 bootstrap iterations
MED-S1	Shared	Shared proteostasis–neuronal-resilience–immune-clearance module → Amyloid PET burden → Tau PET burden	0.18	0.049	0.1476	0.051	0.0324	0.009	0.057	0.006	0.18	Two-step MR plus longitudinal mediation; 5,000 bootstrap iterations

### Sheet: Supp Data 76
Supplementary Data 76. Summary of how the recommended best practices for sex-aware analyses by Khramtsova et al., (2023) were addressed.
Suggested best practices for sex-aware analyses	ADGC	ADSP	EADB	UK Biobank	All of Us	Cross-cohort / meta-analysis
Quality Control
Autosomes
QC at the sample and variant levels should be performed separately by sex, using the same guidelines as for a combined-sex sample (including PCA plots separately for each sex).	Full-sample pre-imputation QC was applied rather than separate male/female autosomal QC: GenTrain score ≥0.6, MAF ≥0.01, SNP call rate ≥95%, and exclusion of European-ancestry PCA outliers (>6 SD from the PC1/PC2 centroid). Separate sex-specific autosomal PCA/QC was not reported.	WGS sample QC included WGS–array genotype concordance, inferred–reported sex concordance, VerifyBamID contamination (FREEMIX >0.05 flagged), duplicate detection and relatedness review (PI_HAT >0.4). Analyses were ancestry-stratified; separate male/female autosomal PCA/QC was not reported.	WGS samples were excluded for low sequencing quality, contamination, sex discordance, duplicate identity, excess missingness or excess heterozygosity. Variants were filtered on sequencing quality, depth, genotype quality, call rate, HWE and minor allele count; common LD-pruned autosomal variants were used for PCs and relatedness.	Central UK Biobank QC was used and analyses were restricted to genetically determined White British participants with complete phenotype/covariates. GRM-marker filters were MAF ≥0.01, genotype missingness ≤0.02, sample missingness ≤0.10 and HWE P ≥1×10⁻¹⁰. Imputed association variants also required MAF, INFO and missingness filters, but the exact INFO threshold remains unfinalized in the supplied methods (≥0.8 is presented only as an example).	WGS samples failing criteria for coverage, contamination, mapping quality, sample identity, genotype concordance or inferred sex were excluded. European similarity was assessed with 1000 Genomes/HGDP PCs. GRM-marker filters were MAF ≥0.01, genotype and sample missingness ≤0.02, and HWE P ≥1×10⁻¹⁰.	All five discovery cohorts used harmonized sex-stratified and genotype-by-sex specifications. Cohort-level inputs were allele-aligned and checked for cross-cohort inconsistency. ADGC and UK Biobank used imputed data; ADSP, EADB and All of Us used directly called WGS variants.
Check for SNPs with a significant difference in MAF between the sexes in control samples.	Not reported: no control-only test or exclusion threshold for male–female autosomal MAF differences was specified.	Not reported: no control-only test or exclusion threshold for male–female autosomal MAF differences was specified.	Sex-specific allele-count filters were applied for chromosome X, but no control-only autosomal MAF-difference test or numeric threshold was reported.	Not reported: no control-only test or exclusion threshold for male–female autosomal MAF differences was specified.	Not reported: no control-only test or exclusion threshold for male–female autosomal MAF differences was specified.	No universal cross-cohort exclusion threshold for male–female MAF differences was specified. Sex-specific allele frequencies and allele consistency were retained for harmonization and sensitivity checks.
X Chromosome
Restrict sex chromosomes to high-confidence regions known to be reliable for variant calling.	No additional high-confidence X-region mask was reported. Genotyped X variants underwent the standard marker QC, with X-chromosome HWE testing restricted to females.	ADSP-provided joint-call and variant QC was used; no additional high-confidence X-region mask was documented in the supplied methods.	PAR and non-PAR X regions were processed separately; no additional high-confidence X-region mask was documented.	Centrally quality-controlled UK Biobank variants were used and PAR/non-PAR regions were processed separately; no additional high-confidence X-region mask was documented.	All of Us joint-call QC was used and PAR/non-PAR regions were processed separately; no additional high-confidence X-region mask was documented.	PAR/non-PAR status and genome build were harmonized before cross-cohort analysis. The supplied methods do not document a single common high-confidence X-region mask.
For the X chromosome, carry out QC in each sex separately and remove SNPs showing poor QC metrics in either males or females.	X-chromosome HWE testing was restricted to females. Other X-variant QC was not reported as separate male/female pipelines.	Genetically inferred and reported sex concordance was checked at the sample level. A separate male/female X-variant QC pipeline was not documented.	Yes. Sex-specific call-rate, allele-count and HWE filters were applied; male non-PAR genotypes were treated as hemizygous.	Sex information and male X-genotype coding were checked before testing; PAR and non-PAR regions were separate and the dosage-compensation assumption was specified. Numeric sex-specific X-QC thresholds were not reported.	X HWE testing was restricted to females; PAR and non-PAR regions were separate and male non-PAR genotypes were treated as hemizygous. Other sex-specific X-QC thresholds were not reported.	Autosomal and chromosome-X analyses were conducted separately. Cohort-level interaction coefficients were combined by inverse-variance fixed-effect meta-analysis, with random-effects, Q, I² and leave-one-cohort-out sensitivity analyses.
Remove variants not in Hardy–Weinberg equilibrium (HWE). If equal allele frequencies across sexes are assumed, consider HWE for chrX in females only using a threshold adjusted for the number of X-chromosome variants. Otherwise, test equality of allele frequencies between the sexes followed by joint HWE testing.	Pre-imputation variants deviating from HWE at P <1×10⁻⁶ were removed; X-chromosome HWE was tested in females only. The autosomal GRM-marker set used HWE P ≥1×10⁻¹⁰.	The ADSP reference PCA/relatedness set used HWE P >5×10⁻⁴, MAF >0.02, call rate >99.5% and LD r² <0.05. The harmonized fastGWA GRM-marker filter used HWE P ≥1×10⁻¹⁰. An X-specific HWE rule was not stated.	HWE filtering was applied, including sex-specific HWE filtering for chromosome X; the numeric X-chromosome threshold was not reported.	Autosomal GRM markers used HWE P ≥1×10⁻¹⁰. X-chromosome model/coding checks were described, but a numeric X-chromosome HWE threshold was not reported.	HWE filtering was applied and chromosome-X HWE testing was restricted to females. The autosomal GRM-marker set used HWE P ≥1×10⁻¹⁰; a numeric X-specific threshold was not reported.	Only variants passing the originating cohort QC and cross-cohort allele harmonization were retained; no retrospective single HWE threshold was imposed across all data types and cohorts.
Flag variants with sex differences in MAF in control samples.	Not reported beyond female-only X-chromosome HWE testing.	Not reported: no X-chromosome male–female MAF-difference threshold was specified.	Sex-specific allele-count filtering was applied, but the numeric discrepancy threshold was not reported.	Sex and male X-genotype coding were checked; no male–female X-chromosome MAF-difference threshold was reported.	No male–female X-chromosome MAF-difference threshold was reported.	No universal X-chromosome MAF-discrepancy threshold was specified; sex-specific effect-allele frequencies and allele consistency were reviewed during harmonization.
Analysis
Number of controls should be matched to cases to reflect sex differences in population trait prevalence, or approaches should be used to account for unbalanced composition.	Case/control counts were not matched. UK Biobank explicitly used fastGWA-GLMM with saddle-point approximation to address binary-trait imbalance; all cohorts used fastGWA under the harmonized analysis specification. Genotype-by-sex effects were estimated in the combined sample with genotype, sex and genotype-by-sex terms plus age, ancestry PCs and cohort-specific covariates.
Include the X chromosome.	Yes. Autosomal and chromosome-X analyses were performed separately across the five discovery cohorts. After final QC, the genotype-by-sex analysis tested 471,544 variants: 322,641 autosomal and 148,903 chromosome-X variants.
Analyze PAR X-chromosome regions with the autosomes.	PAR and non-PAR regions were explicitly processed separately in EADB, UK Biobank and All of Us, with male non-PAR genotypes treated as hemizygous where specified. The ADGC and ADSP cohort subsections did not explicitly document PAR handling.
Perform sex-stratified tests.	Yes. Female- and male-stratified GWAS were performed in all five cohorts using fastGWA and ancestry principal components. Supplementary Methods specify additional cohort covariates: sequencing batch/study cohort for EADB; age, age², array and centre for UK Biobank; and age plus sequencing batch for All of Us.
Estimate SNP-based heritability of the X chromosome.	X-chromosome SNP-based heritability was not reported in Supplementary Methods 1; the manuscript currently reports autosomal SNP-based heritability only.
Perform a combination of tests when there is no a priori knowledge of the type of allelic effects.	Complementary tests included female- and male-stratified GWAS and direct genotype-by-sex interaction analysis. Fixed-effect interaction meta-analysis was primary; random-effects estimates, Cochran's Q, I² and leave-one-cohort-out analyses assessed robustness. MiXeR and gwas-pw were used for sex-specific polygenic and locus-level sharing.
When accounting for X-chromosome inactivation, a combination of tests is most useful.	Male non-PAR hemizygosity was modeled in EADB and All of Us, and UK Biobank explicitly checked male X coding and specified the dosage-compensation assumption. In the harmonized non-PAR genotype-by-sex analysis, both full dosage compensation (--dc 1) and no dosage compensation (--dc 0) models were evaluated.
Filtering on significant associations from a combined-sex analysis can increase statistical power, but the analysis should not retain only the single most significant variant within each LD block.	The primary genome-wide genotype-by-sex interaction analysis was not prefiltered by combined-sex significance. Interaction statistics, effect-size heterogeneity, direction and replication were integrated, and LD-based clumping was used only after genome-wide testing to define independent lead variants and loci.
Adams MJ, et al., Trans-ancestry genome-wide study of depression identifies 697 associations implicating cell types and pharmacotherapies. Cell, 2025. 188:1-13.
Khramtsova EA, et al., Quality control and analytic best practices for testing genetic models of sex differences in large populations. Cell, 2023. 186(10):2044-2061.
